# Amplicon-based targeted next generation sequencing (tNGS) for *Mycobacterium tuberculosis* - unpacking the ‘black box’

**DOI:** 10.64898/2026.09.27.26364088

**Authors:** Xiaomei Zhang, Eby M. Sim, Connie Lam, Andrea Bustamante, Taryn Crighton, Ben J Marais, Vitali Sintchenko

## Abstract

The WHO recently endorsed two commercial culture-free targeted next-generation sequencing (tNGS) assays for detecting drug resistant Mycobacterium tuberculosis. These proprietary tNGS platforms present a ‘black box’. We developed an in-house tNGS assay using Oxford Nanopore Technology sequencing to detect an expanded range of resistance mutations directly from clinical specimens. The assay targeted 44 genomic loci; hsp65 for Mycobacterium tuberculosis complex (MTBC) identification; 12 loci for MTBC lineage classification; and 31 drug resistance loci predicted resistance to 16 anti-TB drugs. In total, 98 amplicons were distributed across three PCR pools. Analytical sensitivity was assessed using M. tuberculosis H37Rv, and proof-of-concept performance was evaluated in 63 archived clinical specimen extracts and one ‘real-life’ sputum specimen in comparison with Illumina whole genome sequencing (WGS). All amplicons were successfully amplified and sequenced from M. tuberculosis H37Rv genomic DNA. At ≥100 genome copies/μL, 71.4% of amplicons met ≥20( mean depth across six replicates, including all loci for rifampicin, ethambutol, pyrazinamide, fluoroquinolone and bedaquiline resistance. In 63 clinical specimens, (90% of amplicons achieved a mean depth of (20( in specimens with IS6110 PCR cycle threshold (Ct) values ≤24. With Ct value ≤27 lineage classification was concordant with WGS in 94.7% (18/19) of specimens and drug-susceptibility prediction showed 94.7% (18/19) agreement with both phenotypic and genotypic (WGS) testing. In a single clinical case (Ct 26.5), lineage and resistance-associated mutations were accurately identified directly from sputum. The findings provide new insights into rapid culture-independent tNGS approaches for rapid M. tuberculosis drug resistance detection with lineage assignment.

## Supplemental tables for "Amplicon-based targeted next generation sequencing (tNGS) for *Mycobacterium tuberculosis* - unpacking the ‘black box’": Supplemental Material-tables.xlsx

### Sheet: Table S1
Table S1: Genomic loci included in this study.
H37Rv: Mycobacterium tuberculosis reference genome (NCBI GenBank accession: NC_000962.3)
La: animal-adapted lineage of the Mycobacterium tuberculosis complex (MTBC)
Genomic loci	Catalogue (Species, Lineage, drug)	H37Rv start	H37Rv end
rrs_2	Amikacin / Capreomycin / Kanamycin	1473013	1473469
eis	Amikacin / Kanamycin	2715226	2715697
atpE	Bedaquiline / Clofazimine	1460963	1461377
pepQ	Bedaquiline / Clofazimine	2859221	2860516
Rv0678 (including mmpS5-mmpL5)	Bedaquiline / Clofazimine	778942	779519
Rv1979v	Bedaquiline / Clofazimine	2221685	2223688
tlyA	Capreomycin	1917842	1918779
ddn	Delamanid / Pretomanid	3986701	3987399
fbiAB	Delamanid / Pretomanid	3640102	3642955
fbiC	Delamanid / Pretomanid	1302600	1305555
fbiD (Rv2983)	Delamanid / Pretomanid	3338973	3339814
fgd1	Delamanid / Pretomanid	491067	491848
embA	Ethambutol	4243017	4243458
embB	Ethambutol	4247349	4248084
ethA	Ethionamide	4325912	4327686
ahpC	Isoniazid	2726005	2726832
katG	Isoniazid	2153845	2156702
fabG1-inhA	Isoniazid / Ethionamide	1673342	1674987
gyrA	Levofloxacin / Moxifloxacin	7217	7670
gyrB	Levofloxacin / Moxifloxacin	6370	6806
hemL	Lineage 1	615884	616324
aftD	Lineage 2	282577	283041
eccA3	Lineage 3	342592	343021
Rv2509	Lineage 4	2825279	2825750
hisD	Lineage 5	1799542	1799997
serC	Lineage 6	982114	982569
glmU	Lineage 7	1137423	1137857
ilvD	Lineage 8	220861	221312
valS	Lineage 9	2749783	2750230
rplC	Linezolid	800272	801533
rrl	Linezolid	1475762	1476582
dnaB	M. bovis (La1)	62377	62819
purM	M. caprae (La2)	903975	904413
leuS	M. orygis (La3)	44533	44976
hsp65	MTBC	528752	529192
panD_1	Pyrazinamide	4043685	4044379
panD_2	Pyrazinamide	4045872	4046295
pncA	Pyrazinamide	2288645	2289308
rpsA	Pyrazinamide	1833416	1834941
rpoB_2	Rifampicin	760925	761373
rpoB_1	Rifampicin (V170F)	760078	760533
gid	Streptomycin	4407444	4408269
rpsL	Streptomycin	781292	781974
rrs_1	Streptomycin	1472328	1472769

### Sheet: Table S2
Table S2: Information for 98 primer pairs.
*Telenti A., Marchesi F., Balz M., Bally F., Böttger E. C., Bodmer T. Rapid identification of mycobacteria to the species level by polymerase chain reaction and restriction enzyme analysis. J Clin Microbiol. 1993;31(2):175-8
**Wu S. H., Xiao Y. X., Hsiao H. C., Jou R. Development and Assessment of a Novel Whole-Gene-Based Targeted Next-Generation Sequencing Assay for Detecting the Susceptibility of Mycobacterium tuberculosis to 14 Drugs. Microbiol Spectr. 2022;10(6):e0260522
Primer name	Sequences (5′→3′)	Size (bp)	% GC	TM	H37Rv start	H37Rv end	Amplicon length (bp)	mPCR Pool	Final Conc. (uM)
ahpC_1F	GCACTGCTGAACCACTGCT	19	57.89	60.82	2726005	2726023	453	I	1
ahpC_1R	CTGTCAATCGAAACCCCCAGG	21	57.14	61.05	2726458	2726438		I	1
ahpC_2F	TCGTGTGCCCTACCGAGATC	20	60	61.4	2726368	2726387	464	III	2
ahpC_2R	CGCGGCCTTGAGCTTTTCTA	20	55	61.04	2726832	2726813		III	2
ddn_1F	TGTCCACCGGCACCATCA	18	61.11	61.06	3986701	3986718	429	I	0.5
ddn_1R	GGGTTGGCCTTGAGGTTGAG	20	60	60.91	3987130	3987111		I	0.5
ddn_2F	GCACCTTCCAGAAGATTCCGG	21	57.14	61.12	3986959	3986979	440	III	2
ddn_2R	CCGGTCTATGGGGCCTAGTT	20	60	60.78	3987399	3987380		III	2
eis_F	CAGGCGGTCGCTGATTCAG	19	63.16	61.09	2715226	2715244	471	II	0.5
eis_R	GATGATCGACCGGGTTTGCC	20	60	61.45	2715697	2715678		II	0.5
embA_F	ACTGGTTTAGGGACTGGGGC	20	60	61.52	4243017	4243036	441	II	1.5
embA_R	AGGGGATCGAGATGTCCAGC	20	60	61.14	4243458	4243439		II	1.5
embB_1F	CCGACGCCGTGGTGATATTC	20	60	61.23	4247349	4247368	434	I	0.5
embB_1R	GCATGGACCGCTCGATCAG	19	63.16	60.88	4247783	4247765		I	0.5
embB_2F	CAGCAAACCCGCCTACTGG	19	63.16	60.96	4247650	4247668	434	II	1.5
embB_2R	CGCAGGTTCTCGGTATACCAC	21	57.14	60.64	4248084	4248064		II	1.5
ethA_1F	ACATTCGTTCCGGGCGATATC	21	52.38	60.71	4325912	4325932	503	I	0.5
ethA_1R	GGCGACTATCGACGGACAAC	20	60	60.88	4326415	4326396		I	0.5
ethA_2F	GTGTCAAAACCGTTGTCGTCC	21	52.38	60.37	4326227	4326247	458	II	1.5
ethA_2R	GTTCCTGAGCCTGATCCAGC	20	60	60.48	4326685	4326666		II	1.5
ethA_3F	TGTAGTGCGGGCCGAAGT	18	61.11	61.13	4326615	4326632	446	III	1.5
ethA_3R	GCGGCTACTACAACTACGACG	21	57.14	60.95	4327061	4327041		III	1.5
ethA_4F	TGCCGATCACGACGATGTTC	20	55	60.82	4326927	4326946	422	I	0.5
ethA_4R	GCGGCACCTGGGATTTGTT	19	57.89	61.2	4327349	4327331		I	0.5
ethA_5F	CAGGGACGGAATCGGAAACC	20	60	60.76	4327268	4327287	418	II	2
ethA_5R	CGAGATATCGGCCAGCGGA	19	63.16	61.55	4327686	4327668		II	2
fabG1_inhA_1F	AACCCCAGTGCGAAAGTTCC	20	55	60.84	1673342	1673361	447	I	3
fabG1_inhA_1R	AACGCCCCGGTGAGGTT	17	64.71	60.97	1673789	1673773		I	3
fabG1_inhA_2F	TGTCCAACGCCGGCCTAT	18	61.11	61.21	1673696	1673713	447	II	1.5
fabG1_inhA_2R	GCACCGGAGATATAGCTCGC	20	60	60.47	1674143	1674124		II	1.5
fabG1_inhA_3F	GTGGTCAGCTTCCTGGCTTC	20	60	60.97	1674097	1674116	436	III	0.5
fabG1_inhA_3R	GCGTCGAAGAACGGGTTGAT	20	55	61.03	1674533	1674514		III	0.5
fabG1_inhA_4F	GCTCGAACTCGACGTGCAA	19	57.89	60.94	1674381	1674399	432	I	0.5
fabG1_inhA_4R	GCCGACGATCGCACTCATC	19	63.16	61.22	1674813	1674795		I	0.5
fabG1_inhA_5F	CGGATGTGTCCAAGGGCATC	20	60	61.11	1674542	1674561	445	II	0.5
fabG1_inhA_5R	GCCGTCGGCGTAGATGATG	19	63.16	60.94	1674987	1674969		II	0.5
fbiA_1F	GCAGAGGTTCCTCGAATGGC	20	60	61.11	3640102	3640121	440	I	1.5
fbiA_1R	ATCGCAGGACAGTACCTCCC	20	60	61.06	3640542	3640523		I	1.5
fbiA_2F	TTCCGCGGTTCTGTTGTGG	19	57.89	60.81	3640450	3640468	431	II	1.5
fbiA_2R	CAGATGGGTGGCCAGATCG	19	63.16	60.15	3640881	3640863		II	1.5
fbiA_3F	AGGAACTGGTGCGCTATGG	19	57.89	59.7	3640811	3640829	450	III	0.5
fbiA_3R	ATCGGTGCGGTTGCTTCC	18	61.11	60.57	3641261	3641244		III	0.5
fbiAB_1F	CGTCTAATCCGGTGGTCAGC	20	60	60.54	3641180	3641199	442	I	1
fbiAB_1R	TCAGATCGTCGCCGGGA	17	64.71	59.8	3641622	3641606		I	1
fbiAB_2F	TGCTGATGACCGACCCGAA	19	57.89	61.2	3641465	3641483	432	II	0.5
fbiAB_2R	CAGCAGCGCTAACTCGGAC	19	63.16	61.09	3641897	3641879		II	0.5
fbiB_1F	GAATCGACTCGGGCTGGTTC	20	60	60.82	3641822	3641841	441	III	0.5
fbiB_1R	GAGCCAGAACAGGTCGTTGG	20	60	60.97	3642263	3642244		III	0.5
fbiB_2F	CCAACGACCTGTTCTGGCTC	20	60	60.97	3642244	3642263	448	I	0.5
fbiB_2R	GACCAGCAAGGCTTGTACGG	20	60	61.32	3642692	3642673		I	0.5
fbiB_3F	CTCACCAGTGACGGCTTGC	19	63.16	61.24	3642495	3642513	460	II	0.5
fbiB_3R	CGTCGGGAGGTTGATGGTTG	20	60	61.04	3642955	3642936		II	0.5
fbiC_1F	CGGCGTTAAGAGTCGAACCG	20	60	61.42	1302600	1302619	451	I	1
fbiC_1R	CGTTCAGCGTGACACCATCT	20	55	60.68	1303051	1303032		I	1
fbiC_2F	CTCTGCCGAGTCCCGTTGTA	20	60	61.61	1302962	1302981	453	II	1.5
fbiC_2R	AGCCATTCGCGTGCCTG	17	64.71	60.53	1303415	1303399		II	1.5
fbiC_3F	CGGTTGCAAGGAAGCGCTA	19	57.89	60.96	1303344	1303362	444	III	1
fbiC_3R	ATGCCCGAACTCCTTGTGC	19	57.89	60.6	1303788	1303770		III	1
fbiC_4F	GTCTGTTGGTCGGCATCGG	19	63.16	61.02	1303703	1303721	433	I	0.5
fbiC_4R	GCCCGCCTGTACGTATTTGG	20	60	61.45	1304136	1304117		I	0.5
fbiC_5F	TTTGGACGAGCTGGCGG	17	64.71	59.72	1304049	1304065	459	II	3
fbiC_5R	TTCCAGCGCAGGACCGT	17	64.71	61.04	1304508	1304492		II	3
fbiC_6F	ACCGATGTGCTTGCCGC	17	64.71	60.86	1304407	1304423	470	III	2
fbiC_6R	AATGCTCAGCCCGCTCTTG	19	57.89	60.67	1304877	1304859		III	2
fbiC_7F	GGTGCCCTCCATGCATGTG	19	63.16	61.34	1304802	1304820	451	I	0.5
fbiC_7R	TCCGCGCCAAAGCATGTAC	19	57.89	61.32	1305253	1305235		I	0.5
fbiC_8F	CTGCGCGATATTCAGGACCG	20	60	61.29	1305106	1305125	449	II	2
fbiC_8R	GATTGCCCCGCTCCTCAAC	19	63.16	61.04	1305555	1305537		II	2
fbiD_1F	CGCGACGGTGCTTGCTATT	19	57.89	61.38	3338973	3338991	459	I	0.5
fbiD_1R	TTCGGCAACCACGCGTTC	18	61.11	61.47	3339432	3339415		I	0.5
fbiD_2F	GATGTACTGGCCGACCCGA	19	63.16	61.34	3339349	3339367	465	III	0.5
fbiD_2R	GTTGGTCTGCCGTTCACCC	19	63.16	61.18	3339814	3339796		III	0.5
fgd1_1F	TGAACAAGCTCCGCCATGC	19	57.89	61.26	490629	490647	438	III	2
fgd1_1R	GCATCCCATGGTGGCGAAA	19	57.89	60.97	491067	491049		III	2
fgd1_2F	TACCAACCGGCTGCTGCT	18	61.11	61.45	490974	490991	456	I	3
fgd1_2R	AGCGGCGCCTTCTCGTA	17	64.71	60.87	491430	491414		I	3
gid_1F	CCCGCTGGAATGGTTCGATAG	21	57.14	60.98	4407444	4407464	448	III	2
gid_1R	TGGTGACAGATCTGGGCGT	19	57.89	60.83	4407892	4407874		III	2
gid_2F	AACTTGTCCAACGCGGCC	18	61.11	61.11	4407769	4407786	500	II	2
gid_2R	CGTCTCGAGAGCGGAGAATG	20	60	60.33	4408269	4408250		II	2
gyrA_F	CGCAGCTTTATCACCCGCA	19	57.89	61.03	7217	7235	453	II	2
gyrA_R	TGGGTCATTGCCTGGCGA	18	61.11	61.46	7670	7653		II	2
gyrB_F	CACCGAGGTCAAATCGTTTGTG	22	50	60.53	6370	6391	436	I	0.5
gyrB_R	GCAGCTTGCCGATATCGAACT	21	52.38	61.24	6806	6786		I	0.5
katG_1F	CGGCGGGTTGTGGTTGAT	18	61.11	60.49	2153845	2153862	444	I	3
katG_1R	ACATGCTGCTCGACAAGGC	19	57.89	60.96	2154289	2154271		I	3
katG_2F	GTCAGTGACTCGGAGGCCT	19	63.16	60.9	2154151	2154169	457	II	1.5
katG_2R	CAAGTCGGGTGGGAGGTCA	19	63.16	61.14	2154608	2154590		II	1.5
katG_3F	GCCGCGGAGTTGAATGACTC	20	60	61.71	2154517	2154536	441	III	3
katG_3R	GGGTGGATCCGATCTATGAGC	21	57.14	59.9	2154958	2154938		III	3
katG_4F	GGATCAGCTTGTACCAGGCC	20	60	60.48	2154863	2154882	453	I	0.5
katG_4R	ATCGTCGGCGGTCACACT	18	61.11	61.19	2155316	2155299		I	0.5
katG_5F	CAAGCCCATCTGCTCCAGC	19	63.16	61.04	2155218	2155236	448	II	2
katG_5R	GGCCGGTCAAGAAGAAGTACG	21	57.14	61.1	2155666	2155646		II	2
katG_6F	AACCCGAACGTCTTGAAGCC	20	55	60.9	2155564	2155583	430	III	0.5
katG_6R	CCCAACCGGCTCAATCTGAAG	21	57.14	61.39	2155994	2155974		III	0.5
katG_7F	GCATAGTCGAACGCCGCA	18	61.11	60.71	2155918	2155935	422	I	0.5
katG_7R	GTCGGCGACAACCACCATC	19	63.16	61.31	2156340	2156322		I	0.5
katG_8F	CCTCGCCAACAGCACAGTC	19	63.16	61.24	2156265	2156283	437	II	1.5
katG_8R	ACCCGCCATCCCACGAT	17	64.71	60.47	2156702	2156686		II	1.5
L1_hemL_F	GGTCTACACCGCATTGGACG	20	60	61.1	615884	615903	440	III	2
L1_hemL_R	GGTTGCGGACAGGTGGAATC	20	60	61.32	616324	616305		III	2
L2_aftD_F	CTGCCCAGCCAATATTCGGG	20	60	61.19	282577	282596	464	III	0.5
L2_aftD_R	CTAGCTCTGCTGGCGTTCTG	20	60	60.82	283041	283022		III	0.5
L3_eccA3_F	GAGGAGTTTGCCAAGGCCAA	20	55	60.84	342592	342611	429	III	2
L3_eccA3_R	TGGTGACGATCCCGAAGCT	19	57.89	60.9	343021	343003		III	2
L4L2_Rv2509_F	CACTGGTCGAGAAGCTGGTG	20	60	60.69	2825279	2825298	471	III	2
L4L2_Rv2509_R	CAGCCCACGAGATACTGAGC	20	60	60.27	2825750	2825731		III	2
L4Mbovis_dnaB_F	TTTCCTGGATCACACACGCC	20	55	60.62	62377	62396	442	III	2
L4Mbovis_dnaB_R	GGCGACGAAATTGTGTGTGC	20	55	61.01	62819	62800		III	2
L4Mcaprae_purM_F	CTCAGGCGATGGATAAGCACG	21	57.14	61.3	903975	903995	438	II	0.5
L4Mcaprae_purM_R	AAGGTGCGACCGAACTCCT	19	57.89	61.13	904413	904395		II	0.5
L5_hisD_F	GCTGCTCTGGGAGAATGGTC	20	60	60.48	1799542	1799561	455	III	1.5
L5_hisD_R	ATGGGTACACCGCATTGCC	19	57.89	60.67	1799997	1799979		III	1.5
L6_serC_F	GATCACATCGACTGACGGGTC	21	57.14	60.63	982114	982134	455	III	1.5
L6_serC_R	CACTACCCTGATGGCATGGC	20	60	60.84	982569	982550		III	1.5
L7_glmU_F	ACGTCGGTGAGGTAGAGCTC	20	60	61.04	1137423	1137442	434	III	2
L7_glmU_R	TGAACTCGCCGACACCCTAG	20	60	61.61	1137857	1137838		III	2
L8_ilvD_F	CCGAACGCCATTACCACCG	19	63.16	61.38	220861	220879	451	III	2
L8_ilvD_R	GACAAATCGCTGCCCGGAA	19	57.89	60.96	221312	221294		III	2
L9_valS_F	CCTTCGTCCATGGTGAACCG	20	60	61.04	2749783	2749802	448	III	0.5
L9_valS_R	CCGATATGCTGCCCAAGTCG	20	60	61.24	2750230	2750211		III	0.5
Morygis_leuS_F	CGATGACGGGTTCGAAGTCG	20	60	61.15	44533	44552	443	I	2
Morygis_leuS_R	TCCGAAATATTGCCGCCGG	19	57.89	60.81	44976	44958		I	2
panD_1F	TGAGCCGCTCGGAATCCT	18	61.11	60.58	4043685	4043702	443	I	0.5
panD_1R	GGTGCTCGACTGGTCACCTA	20	60	61.27	4044128	4044109		I	0.5
panD_2F	GCCCATGTCGATCGGTTTGT	20	55	61.04	4043928	4043947	451	II	1
panD_2R	AGGCTGCTGGACAACATTGC	20	55	61.55	4044379	4044360		II	1
panD_3F	CGAGTTCGCTGTCGGTGAC	19	63.16	61.01	4045872	4045890	423	III	2
panD_3R	GCTTGTGCCAGGGTGTACC	19	63.16	60.89	4046295	4046277		III	2
pepQ_1F	CGGTGATTGTCCACAGCTGG	20	60	61.32	2859221	2859240	452	I	1
pepQ_1R	TCTATCAGCTGGTGGCCGAG	20	60	61.41	2859673	2859654		I	1
pepQ_2F	GTAGTGTACCGGCGGATGTG	20	60	60.54	2859470	2859489	449	II	0.5
pepQ_2R	GAACCGAACGGCAGGTGA	18	61.11	59.79	2859919	2859902		II	0.5
pepQ_3F	GTCTCGAATGACACCGCGTC	20	60	61.42	2859844	2859863	450	III	2
pepQ_3R	CATTGCTGGTGTTCGCCGA	19	57.89	61.25	2860294	2860276		III	2
pepQ_4F	TCGGTGTTCTTGCCCTCCA	19	57.89	61.06	2860060	2860078	456	I	0.5
pepQ_4R	TGGAACAGGCGGAGAACCA	19	57.89	61.06	2860516	2860498		I	0.5
pncA_F	CCGCCGCCAACAGTTCAT	18	61.11	60.88	2288645	2288662	663	I	0.5
pncA_R	CTATATCTGTGGCTGCCGCG	20	60	61.03	2289308	2289289		I	0.5
rplC_1F	CCCTTGAAGCGCGACGATT	19	57.89	61.02	800272	800290	456	I	0.5
rplC_1R	GGCGTGGGATCGATGATGTC	20	60	60.96	800728	800709		I	0.5
rplC_2F	GACATCATCGATCCCACGCC	20	60	60.96	800709	800728	453	II	2
rplC_2R	GGAGGTACCCGTCACATCGA	20	60	61.05	801162	801143		II	2
rplC_3F	CGAGTACCAGGTTGGGCAAG	20	60	60.69	801087	801106	446	III	1.5
rplC_3R	GATAGCGCCGTCGACCTTG	19	63.16	60.87	801533	801515		III	1.5
rpoB_1F	AGGACTTCTCCGGGTCGATG	20	60	61.05	760078	760097	455	I	0.5
rpoB_1R	CAATCTGCTCGCTGGTCCAG	20	60	61.1	760533	760514		I	0.5
rpoB_2F	TACGGTCGGCGAGCTGAT	18	61.11	60.65	760925	760942	448	II	0.5
rpoB_2R	CGATCTCGTCGCTAACCACG	20	60	60.94	761373	761354		II	0.5
rpsA_1F	TTTTCCGCCCTGAGTTCACG	20	55	60.9	1833416	1833435	438	I	0.5
rpsA_1R	TCTTGGAGAGGATGAGCCGG	20	60	61.06	1833854	1833835		I	0.5
rpsA_2F	AGGTCGTTTCCGTCGGTGA	19	57.89	61.12	1833774	1833792	439	II	1
rpsA_2R	CGCGCCGAAGTTGACGAT	18	61.11	61.01	1834213	1834196		II	1
rpsA_3F	CGCAGCGAGTTCCTGAATAACT	22	50	61.17	1834136	1834157	449	III	1
rpsA_3R	GACCTTGACCATCGCGTCG	19	63.16	61.08	1834585	1834567		III	1
rpsA_4F	TGGTGCACATCTCCGAGCT	19	57.89	61.21	1834500	1834518	441	I	0.5
rpsA_4R	TCGCTGGCCAGTGATCCA	18	61.11	60.82	1834941	1834924		I	0.5
rpsL_1F	GTGGTACCGCGTCAACGTAG	20	60	61.08	781292	781311	456	I	0.5
rpsL_1R	GACCTCGACCTGACTCGTCA	20	60	60.97	781748	781729		I	0.5
rpsL_2F	CAGAACGTGAAAGCGCCCA	19	57.89	61.17	781524	781542	450	II	0.5
rpsL_2R	TTGACCAACGGACGCTTGG	19	57.89	60.81	781974	781956		II	0.5
rrl_1F	GCAAGGGTGAAGCGGAGAAT	20	55	60.69	1475762	1475781	459	III	3
rrl_1R	ACACTCGCCACCTGATTGC	19	57.89	60.6	1476221	1476203		III	3
rrl_2F	GCGGGTAGTTTAACTGGGGC	20	60	61.04	1476130	1476149	452	I	2
rrl_2R	ACCAGAGGTTCGTCCGTCC	19	63.16	61.2	1476582	1476564		I	2
rrs_1F	GAGAAGAAGCACCGGCCAAC	20	60	61.59	1472328	1472347	441	II	3
rrs_1R	GGCCCCCGTCAATTCCTTTG	20	60	61.62	1472769	1472750		II	3
rrs_2F	AGGAAGGTGGGGATGACGTC	20	60	61.28	1473013	1473032	456	III	1.5
rrs_2R	TGTCATGCACCCGGCTCT	18	61.11	61.14	1473469	1473452		III	1.5
Rv0678_F	CTGGTGACGCATACCGAACG	20	61.41	60	778942	778961	577	II	2
Rv0678_R	TCGCCACCTCGGTCAGATT	19	60.98	57.89	779519	779501		II	2
Rv1979c_1F	GTGTTCTCCCGTTCGAGCTC	20	60	60.75	2221685	2221704	444	I	0.5
Rv1979c_1R	TACGACGTGCCGATGGTCT	19	57.89	60.97	2222129	2222111		I	0.5
Rv1979c_2F	GGTCAGGTGCAGGTTGTCG	19	63.16	60.88	2222040	2222058	442	II	2
Rv1979c_2R	CGTTGTACGCATTCACCGGT	20	55	61.3	2222482	2222463		II	2
Rv1979c_3F	TCGGTATAGCTCTCGGCAGG	20	60	60.91	2222393	2222412	424	III	1.5
Rv1979c_3R	GCTGTTGCGAGTGGCCTT	18	61.11	60.8	2222817	2222800		III	1.5
Rv1979c_4F	AAGCCGAGAAACGTCAGCG	19	57.89	60.95	2222734	2222752	449	I	0.5
Rv1979c_4R	GCTAGACAGCCTTGGTGCG	19	63.16	61.03	2223183	2223165		I	0.5
Rv1979c_5F	TGACGACGCTGCAGAAACC	19	57.89	60.88	2223104	2223122	433	II	0.5
Rv1979c_5R	GAACTGAGCAAGCAGACCGG	20	60	61.31	2223537	2223518		II	0.5
Rv1979c_6F	GCGCTGCAGGTGAGTCA	17	64.71	59.72	2223251	2223267	437	III	2
Rv1979c_6R	CAAGGTCTACCAGAACGCCG	20	60	60.75	2223688	2223669		III	2
tlyA_1F	GTCTCTGGCCGAACTCGAAG	20	60	60.47	1917842	1917861	407	I	0.5
tlyA_1R	CACGGTCCAGCAGTACTTCG	20	60	60.75	1918249	1918230		I	0.5
tlyA_2F	GTGGTGACCGACAGTGAACG	20	60	61.23	1918099	1918118	450	II	0.5
tlyA_2R	GCAACTGCGGGTCATGGAC	19	63.16	61.61	1918549	1918531		II	0.5
tlyA_3F	AACGATCCTCGGGTGGTGG	19	63.16	61.58	1918309	1918327	471	III	0.5
tlyA_3R	GGACGACCAGCAGAACACTG	20	60	60.96	1918779	1918760		III	0.5
hsp65_F (Tb11)*	ACCAACGATGGTGTGTCCAT	20	50	65.2	528752	528771	440	I	1
hsp65_R (Tb12)*	CTTGTCGAACCGCATACCCT	20	55	66.1	529192	529173		I	1
atpE_F**	CCAAGCGATGGAGCTCGAAGAGG	23	57.89	61.05	1460963	1460985	438	II	0.5
atpE_R**	GGGAATGAGGAAGTTGCTGGACTCG	25	63.16	61.58	1461377	1461401		II	0.5
fgd1_3F**	TTCGCCCGGCTGCGTGAATCG	21	66.67	68.91	491167	491187	680	II	0.5
fgd1_3R**	AATCGTCGACTTACCCGTCTGCG	23	56.52	65.43	491848	491826		II	0.5

### Sheet: Table S3
Table S3: Amplicon and genomic marker with mean depth ≥20× threshold at genomic DNA input level.
H37Rv: Mycobacterium tuberculosis reference genome (NCBI GenBank accession: NC_000962.3)
H37Rv position	Amplicon / genomic markers	Type	With ≥20× replicate depth at 100 genome copies/μL	With ≥20× replicate depth at 1000 genome copies/μL	With ≥20× replicate depth at 10000 genome copies/μL
2726005-2726458	ahpC_1	Amplicon	5	6	6
1473246	AMK_rrs_n.1401A>G	Genomic marker	2	6	6
1473247	AMK_rrs_n.1402C>T	Genomic marker	2	6	6
1473329	AMK_rrs_n.1484G>T	Genomic marker	0	5	6
2859346	BDQ_pepQ_p.Asp232fs	Genomic marker	5	6	6
2860404	BDQ_pepQ_p.Gln5*	Genomic marker	5	6	6
1918551	CAP_tlyA_p.Ala205fs	Genomic marker	3	6	6
1918577	CAP_tlyA_p.Ala215fs	Genomic marker	3	6	6
1918571	CAP_tlyA_p.Arg213fs	Genomic marker	3	6	6
1918647	CAP_tlyA_p.Asn236Lys	Genomic marker	2	6	6
1918634	CAP_tlyA_p.Gly232Asp	Genomic marker	2	6	6
1918563	CAP_tlyA_p.Leu209fs	Genomic marker	3	6	6
1918612	CAP_tlyA_p.Lys226fs	Genomic marker	2	6	6
1918617	CAP_tlyA_p.Ser228fs	Genomic marker	2	6	6
1918629	CAP_tlyA_p.Ser234fs	Genomic marker	2	6	6
1918690	CAP_tlyA_p.Ser252fs	Genomic marker	1	5	6
1918667	CAP_tlyA_p.Thr245fs	Genomic marker	2	5	6
1918592	CAP_tlyA_p.Trp220fs	Genomic marker	2	6	6
1918603	CAP_tlyA_p.Val223fs	Genomic marker	2	6	6
3986718-3987111	ddn_1	Amplicon	5	6	6
3986979-3987380	ddn_2	Amplicon	3	6	6
3987171	DEL/PTM_ddn_p.Ala111fs	Genomic marker	4	6	6
3987163	DEL/PTM_ddn_p.Asp108fs	Genomic marker	4	6	6
3986989	DEL/PTM_ddn_p.Leu49Pro	Genomic marker	5	6	6
3987109	DEL/PTM_ddn_p.Leu90fs	Genomic marker	5	6	6
3987149	DEL/PTM_ddn_p.Lys104fs	Genomic marker	4	6	6
3987259	DEL/PTM_ddn_p.Trp139*	Genomic marker	1	5	6
3987105	DEL/PTM_ddn_p.Trp88*	Genomic marker	5	6	6
1304386	DEL/PTM_fbiC_p.Ala487fs	Genomic marker	4	6	6
1304253	DEL/PTM_fbiC_p.Ser443fs	Genomic marker	2	5	5
491114	DEL/PTM_fgd1_p.Asn112fs	Genomic marker	0	4	6
4326914	ETH_ethA_p.Ala187fs	Genomic marker	0	4	6
4326765	ETH_ethA_p.Ala237fs	Genomic marker	0	5	6
4326734	ETH_ethA_p.Ala247fs	Genomic marker	0	4	6
4326721	ETH_ethA_p.Ala248fs	Genomic marker	0	4	6
4326852	ETH_ethA_p.Arg207fs	Genomic marker	0	4	6
4326853	ETH_ethA_p.Arg207Gly	Genomic marker	0	4	6
4326702	ETH_ethA_p.Arg258fs	Genomic marker	0	4	6
4326698	ETH_ethA_p.Arg259fs	Genomic marker	0	4	6
4326637	ETH_ethA_p.Arg279*	Genomic marker	4	6	6
4326598	ETH_ethA_p.Arg292*	Genomic marker	5	6	6
4326798	ETH_ethA_p.Asn226fs	Genomic marker	0	5	6
4326613	ETH_ethA_p.Asn287fs	Genomic marker	5	6	6
4326883	ETH_ethA_p.Asp196fs	Genomic marker	0	4	6
4326815	ETH_ethA_p.Asp219fs	Genomic marker	0	4	6
4326604	ETH_ethA_p.Asp290fs	Genomic marker	5	6	6
4326715	ETH_ethA_p.Cys253*	Genomic marker	0	4	6
4326810	ETH_ethA_p.Cys27fs	Genomic marker	0	5	6
4326856	ETH_ethA_p.Gln206*	Genomic marker	0	4	6
4326829	ETH_ethA_p.Gln215*	Genomic marker	0	4	6
4326712	ETH_ethA_p.Gln254*	Genomic marker	0	4	6
4326601	ETH_ethA_p.Gln291*	Genomic marker	5	6	6
4326801	ETH_ethA_p.Glu223fs	Genomic marker	0	5	6
4326850	ETH_ethA_p.Glu39fs	Genomic marker	0	4	6
4326650	ETH_ethA_p.Gly275fs	Genomic marker	3	6	6
4326621	ETH_ethA_p.Gly43fs	Genomic marker	3	5	6
4326675	ETH_ethA_p.His119fs	Genomic marker	0	3	6
4326620	ETH_ethA_p.His285fs	Genomic marker	3	5	6
4326939	ETH_ethA_p.Ile9fs	Genomic marker	2	5	6
4326610	ETH_ethA_p.Leu126fs	Genomic marker	5	6	6
4326602	ETH_ethA_p.Leu129fs	Genomic marker	5	6	6
4326799	ETH_ethA_p.Leu225fs	Genomic marker	0	5	6
4326676	ETH_ethA_p.Leu265fs	Genomic marker	0	3	6
4326595	ETH_ethA_p.Leu293*	Genomic marker	5	6	6
4326802	ETH_ethA_p.Lys224fs	Genomic marker	0	5	6
4326751	ETH_ethA_p.Lys241*	Genomic marker	0	5	6
4326775	ETH_ethA_p.Met233fs	Genomic marker	0	5	6
4326803	ETH_ethA_p.Phe151fs	Genomic marker	0	5	6
4326705	ETH_ethA_p.Phe64fs	Genomic marker	0	4	6
4326786	ETH_ethA_p.Pro230fs	Genomic marker	0	5	6
4326703	ETH_ethA_p.Pro257fs	Genomic marker	0	4	6
4326622	ETH_ethA_p.Pro284fs	Genomic marker	3	5	6
4326919	ETH_ethA_p.Thr186fs	Genomic marker	0	4	6
4326844	ETH_ethA_p.Thr210fs	Genomic marker	0	4	6
4326940	ETH_ethA_p.Trp21*	Genomic marker	3	6	6
4326789	ETH_ethA_p.Trp228*	Genomic marker	0	5	6
4326754	ETH_ethA_p.Trp240*	Genomic marker	0	4	6
4326635	ETH_ethA_p.Tyr147*	Genomic marker	4	6	6
4326768	ETH_ethA_p.Tyr235fs	Genomic marker	0	4	6
4326724	ETH_ethA_p.Tyr250*	Genomic marker	0	4	6
4326636	ETH_ethA_p.Val104fs	Genomic marker	4	6	6
4326901	ETH_ethA_p.Val191fs	Genomic marker	0	4	6
4326868	ETH_ethA_p.Val202Gly	Genomic marker	0	4	6
4326615-4327061	ethA_3	Amplicon	0	4	6
1673342-1673789	fabG1_inhA_1	Amplicon	5	6	6
1674097-1674533	fabG1_inhA_3	Amplicon	5	6	6
1304049-1304508	fbiC_5	Amplicon	2	5	6
490629-491067	fgd1_1	Amplicon	0	4	6
490974-491430	fgd1_2	Amplicon	1	3	5
4407444-4407892	gid_1	Amplicon	3	6	6
1673432	INH_inhA_c.-770T>A	Genomic marker	3	5	6
1673423	INH_inhA_c.-777C>T	Genomic marker	3	5	6
1673424	INH_inhA_c.-778A>G	Genomic marker	3	5	6
2154679	INH_katG_p.Ala478fs	Genomic marker	0	4	6
2154625	INH_katG_p.Arg496fs	Genomic marker	0	4	6
2155654	INH_katG_p.Asn18fs	Genomic marker	5	6	6
2155848	INH_katG_p.Gln88*	Genomic marker	1	5	6
2154793	INH_katG_p.Gly124fs	Genomic marker	2	5	6
2154664	INH_katG_p.Gly369fs	Genomic marker	0	4	6
2154758	INH_katG_p.Ile335fs	Genomic marker	2	5	6
2154805	INH_katG_p.Lys433fs	Genomic marker	2	5	6
2154737	INH_katG_p.Lys459fs	Genomic marker	2	5	6
2155791	INH_katG_p.Trp107*	Genomic marker	1	5	6
2155665	INH_katG_p.Trp149*	Genomic marker	2	5	6
2155677	INH_katG_p.Trp39fs	Genomic marker	2	5	6
2154798	INH_katG_p.Trp438*	Genomic marker	2	5	6
2154681	INH_katG_p.Trp477*	Genomic marker	0	4	6
2154597	INH_katG_p.Trp505*	Genomic marker	1	5	6
2154599	INH_katG_p.Trp505fs	Genomic marker	0	3	6
2155842	INH_katG_p.Trp90*	Genomic marker	1	5	6
2155773	INH_katG_p.Tyr113*	Genomic marker	1	5	6
2154873	INH_katG_p.Tyr413*	Genomic marker	0	4	6
2155819	INH_katG_p.Tyr95fs	Genomic marker	1	5	6
2155671	INH_katG_p.Val30fs	Genomic marker	1	5	6
2154778	INH_katG_p.Val445fs	Genomic marker	2	5	6
2154517-2154958	katG_3	Amplicon	0	4	6
2155564-2155994	katG_6	Amplicon	1	5	6
282577-283041	L2_aftD	Amplicon	1	4	6
282892	L2_aftD_C->T	Genomic marker	1	6	6
342873	L3_eccA3_C->T	Genomic marker	5	6	6
62657	L4_dnaB_G->A	Genomic marker	4	6	6
62377-62819	L4Mbovis_dnaB	Amplicon	4	6	6
1799542-1799997	L5_hisD	Amplicon	3	6	6
1799921	L5_hisD_C->A	Genomic marker	3	6	6
982114-982569	L6_serC	Amplicon	4	6	6
982363	L6_serC_G->T	Genomic marker	5	6	6
220861-221312	L8_ilvD	Amplicon	2	6	6
221190	L8_ilvD_G->T	Genomic marker	2	6	6
2749783-2750230	L9_valS	Amplicon	2	6	6
2750052	L9_valS_G->A	Genomic marker	4	6	6
1475926	LZD_rrl_n.2269_2270insT	Genomic marker	0	3	5
1475927	LZD_rrl_n.2270G>C	Genomic marker	0	3	5
1475956	LZD_rrl_n.2299G>T	Genomic marker	0	2	5
1476346	LZD_rrl_n.2689A>T	Genomic marker	4	6	6
1476403	LZD_rrl_n.2746G>A	Genomic marker	5	6	6
1476471	LZD_rrl_n.2814G>T	Genomic marker	4	6	5
62768	M.bovis_dnaB_A->G	Genomic marker	3	6	6
44812	M.orygis_leuS_G->T	Genomic marker	4	6	6
44533-44976	Morygis_leuS	Amplicon	3	5	5
2859221-2859673	pepQ_1	Amplicon	5	6	6
2859470-2859919	pepQ_2	Amplicon	5	6	6
801087-801533	rplC_3	Amplicon	4	6	6
1834500-1834941	rpsA_3	Amplicon	4	6	6
1475762-1476221	rrl_1	Amplicon	0	2	5
1476130-1476582	rrl_2	Amplicon	4	6	6
1473013-1473469	rrs_2	Amplicon	0	4	6
2222393-2222817	Rv1979c_3	Amplicon	0	5	6
2223104-2223537	Rv1979c_5	Amplicon	5	6	6
4407702	STM_gid_p.Ala167fs	Genomic marker	4	6	6
4407657	STM_gid_p.Ala183fs	Genomic marker	4	6	6
4407623	STM_gid_p.Ala193fs	Genomic marker	3	6	6
4407603	STM_gid_p.Ala200fs	Genomic marker	3	6	6
4407589	STM_gid_p.Ala205fs	Genomic marker	3	6	6
4407729	STM_gid_p.Arg158*	Genomic marker	4	6	6
4407731	STM_gid_p.Arg158fs	Genomic marker	4	6	6
4407677	STM_gid_p.Arg176fs	Genomic marker	4	6	6
4407582	STM_gid_p.Arg206*	Genomic marker	3	6	6
4407564	STM_gid_p.Arg213*	Genomic marker	3	5	6
4407630	STM_gid_p.Arg33fs	Genomic marker	3	6	6
4407734	STM_gid_p.Arg43fs	Genomic marker	4	6	6
4407599	STM_gid_p.Arg83fs	Genomic marker	3	6	6
4407584	STM_gid_p.Asn194fs	Genomic marker	3	6	6
4407583	STM_gid_p.Asp185fs	Genomic marker	3	6	6
4407628	STM_gid_p.Cys191fs	Genomic marker	3	6	6
4407570	STM_gid_p.Gln210fs	Genomic marker	3	6	6
4407761	STM_gid_p.Gln87*	Genomic marker	4	6	6
4407708	STM_gid_p.Glu165*	Genomic marker	4	6	6
4407693	STM_gid_p.Glu170*	Genomic marker	4	6	6
4407684	STM_gid_p.Glu173*	Genomic marker	4	6	6
4407536	STM_gid_p.Gly117fs	Genomic marker	3	6	6
4407711	STM_gid_p.Gly164fs	Genomic marker	4	6	6
4407770	STM_gid_p.Gly17fs	Genomic marker	4	6	6
4407627	STM_gid_p.Gly192fs	Genomic marker	3	6	6
4407567	STM_gid_p.Gly37*	Genomic marker	3	5	6
4407698	STM_gid_p.His168fs	Genomic marker	4	6	6
4407547	STM_gid_p.His174fs	Genomic marker	3	6	6
4407622	STM_gid_p.His48fs	Genomic marker	3	6	6
4407665	STM_gid_p.Ile179fs	Genomic marker	4	6	6
4407747	STM_gid_p.Leu152fs	Genomic marker	4	6	6
4407748	STM_gid_p.Leu16fs	Genomic marker	4	6	6
4407637	STM_gid_p.Leu26*	Genomic marker	4	6	6
4407771	STM_gid_p.Lys144*	Genomic marker	4	6	6
4407714	STM_gid_p.Lys163*	Genomic marker	3	6	6
4407724	STM_gid_p.Met159fs	Genomic marker	4	6	6
4407672	STM_gid_p.Met178fs	Genomic marker	4	6	6
4407750	STM_gid_p.Pro151fs	Genomic marker	4	6	6
4407741	STM_gid_p.Pro29fs	Genomic marker	4	6	6
4407753	STM_gid_p.Ser149fs	Genomic marker	4	6	6
4407660	STM_gid_p.Ser181*	Genomic marker	4	6	6
4407543	STM_gid_p.Ser220fs	Genomic marker	3	6	6
4407692	STM_gid_p.Trp148*	Genomic marker	4	6	6
4407618	STM_gid_p.Tyr195*	Genomic marker	3	6	6
4407713	STM_gid_p.Val115fs	Genomic marker	4	6	6
4407652	STM_gid_p.Val184fs	Genomic marker	4	6	6
4407639	STM_gid_p.Val188fs	Genomic marker	4	6	6
4407636	STM_gid_p.Val189fs	Genomic marker	3	6	6
4407596	STM_gid_p.Val202fs	Genomic marker	3	6	6
4407705	STM_gid_p.Val36fs	Genomic marker	4	6	6
4407649	STM_gid_p.Val54fs	Genomic marker	4	6	6
4407546	STM_gid_p.Val77fs	Genomic marker	3	6	6
781821	STM_rpsL_p.Lys88Arg	Genomic marker	5	6	6
781822	STM_rpsL_p.Lys88Met	Genomic marker	5	6	6
1472359	STM_rrs_n.514A>C	Genomic marker	5	5	5
1472362	STM_rrs_n.517C>T	Genomic marker	5	5	5

### Sheet: Table S4
Table S4: Mean amplicon sequencing depth in 63 archived residual respiratory specimen extracts.
POS: positive control (M. tuberculosis H37Rv DNA concentration: 250 ng/μL)
Amplicon	POS	ct_20.88	ct_21.45	ct_21.83	ct_23.28	ct_24.09	ct_24.23	ct_24.45	ct_24.59	ct_24.62	ct_24.65	ct_24.67	ct_25.17	ct_25.56	ct_25.78	ct_26.11	ct_26.35	ct_26.57	ct_26.62	ct_26.80	ct_27.05	ct_28.77	ct_29.04	ct_29.27	ct_29.49	ct_29.59	ct_29.93	ct_30.00	ct_30.51	ct_30.86	ct_31.02	ct_31.07	ct_31.11	ct_31.34	ct_31.57	ct_31.59	ct_31.92	ct_32.16	ct_32.42	ct_33.29	ct_33.34	ct_33.55	ct_34.14	ct_34.21	ct_34.57	ct_35.00	ct_35.46	ct_35.58	ct_35.59	ct_35.64	ct_35.80	ct_35.98	ct_36.09	ct_36.18	ct_36.39	ct_36.62	ct_36.68	ct_36.71	ct_36.81	ct_36.88	ct_36.99	ct_37.43	ct_37.96	ct_38.10
hsp65	355.596	312.175	262.88	128.756	323.599	107.681	114.102	175.157	441.057	251.509	102.222	242.855	128.292	41.2045	18.3591	44.6359	77.8254	125.818	161.723	99.1047	103.025	120.938	4.90773	44.9252	6.97756	169.915	24.5561	155.823	14.0998	3.97007	16.4688	269.259	0	147.968	29.8454	5.73566	0.38404	190.08	4.58603	128.623	0	0.665835	0.501247	1.39152	0	1.48878	22.1222	0.98005	3.41397	0	0	0.80798	0	35.7531	0.613466	0.885287	2.1197	59.7531	8.60349	0	0	0.603491	0	0.718204
L4Mbovis_dnaB	146.792	62.2233	65.1141	40.4739	68.6749	10.1191	23.2953	26.34	21.6799	15.4094	14.2134	39.9132	9.27792	20.6849	0.578164	13.9404	7.96774	11.1464	33.2457	1.22333	4.13896	4.39454	0.486352	1.00496	0	4.8139	0.478908	3.64764	1.35484	1.02233	0.813896	6.21092	0	9.08933	2.74194	0	0	0.970223	0.73201	8.85856	0	0	0	0	0	0	12.536	0	0	0	0	0	0	2.85856	0	0	0	3.92308	0	0	0	0	0	0
L4Mcaprae_purM	299.83	253.028	234.762	98.8396	219.278	79.8822	144.015	144.536	248.942	117.183	59.4987	205.02	58.2957	34.2155	11.5138	12.1654	79.4637	95.1153	110.509	68.4662	61.6817	34.6366	0.388471	18.599	1.29323	46.0175	11.8672	63.7068	26.2481	1.17794	2.46617	63.6717	0	89.2431	24.1554	1.46867	0	61.6591	1.20551	42.8872	0	2.62657	0.325815	0	0	0.313283	14.7243	0	2.79699	0	0	0.912281	0.298246	1.14536	0	0	0	27.9749	0	0	0	0	0.473684	0
Morygis_leuS	47.9679	52.4691	41.563	18.4173	68.5802	11.1333	19.5951	31.0247	34.2222	45.8642	16.721	36.3778	11.0667	4.67407	1.97284	1.50864	10.3556	9.51605	19.8049	1.57778	6.78025	6.09383	0.167901	1.50123	0.666667	5.24444	0.790123	2.99012	0.916049	0	0.167901	11.5383	0	8.41728	3.30617	0.604938	0	8.85185	0	0	0	0	0	0	0.634568	0	1.97778	0	0	0	0	0	0	1.02963	0	0	0	5.08642	0	0	0	0	0	0
L1_hemL	269.963	168.539	206.167	89.7332	136.322	42.5935	73.4813	75.9177	67.4339	52.0599	34.0075	107.681	36.9202	24.5636	2.80549	35.7257	35.8628	49.5586	91.9601	3.18703	11.9501	14.9426	0	6.52369	0	15.9277	3.75561	17.1197	2.80798	0	0.942643	25.9352	0	18.995	3.57107	0	0	22.9925	0.793017	10.8055	0	0	0	0	0	0	21.5561	0	0	0	0	0	0	0.812968	0.526185	0	0	9.66085	0.201995	0	0.416459	0	0	0.194514
L2_aftD	114.962	27.8588	41.7953	25.36	29.6965	7.60471	16.8518	11.2682	8.41176	4.58118	7.56471	11.5435	3.08706	2.32471	0	1.33882	3.34353	7.83529	15.5059	0.804706	1.83059	2.16471	0	0.712941	0	0.788235	0.515294	0.703529	0	0	2.01882	1.01412	0	5.30353	0.811765	0.207059	0.576471	1.29882	0	0.743529	0	0	0	0	0	0	2.75059	0	0	0	0	0	0	0.463529	0	0	0	0.392941	0	0	0	0	0	0
L3_eccA3	169.095	75.7212	70.6675	31.7059	71.4783	17.0026	27.5422	17.5473	27.7289	15.5575	17.2174	45.422	8.55499	16.7749	0.652174	9.52941	15.7315	14.7596	33.1918	2.32481	3.17903	7.14066	0.222506	1.94629	0	3.76982	0	6.70077	0.631714	0.171355	0.672634	3.85934	0	12.6624	2.00512	0	0	2.61893	0	2.42199	0	0	0	0	0	0.984655	12.2685	0	0.235294	0	0	0	0	0	0	0	0	1.44501	0	0	0	0	0	0
L4L2_Rv2509	179.91	115.704	112.924	51.8333	91.9653	19.9722	51.9514	42.8958	36.5926	30.1227	17.8634	67.6898	10.0231	19.2269	0.393519	18.1389	18.9815	34.0532	93.162	2.53472	3.32639	19.9259	0.333333	3.94676	0	16.294	0.875	8.34722	1.87269	0	1.21528	19.3403	0	8.3912	4.66898	0	0	16.2639	0	9.36343	0	0.212963	0	0	0	0	11.2662	0	0	0	0	0	0	1.48148	0	0	0	10.4144	0.460648	0	0.701389	0	0	0
L5_hisD	161.576	78.6475	89.3885	46.3261	65.5755	13.0671	25.9832	29.2398	24.9616	25.9305	13.7098	52.8681	11.2734	10.4245	0.16307	10.2494	10.3861	15.4388	30.5755	2.95204	3.72182	5.18705	0	0.803357	0	3.1223	0.453237	2.34772	0.52518	0	0.544365	2.24221	0	7.28777	1.77218	0	0	5.08153	0.916067	5.26859	0	0	0	0	0	0	6.99281	0	0	0	0	0	0	0.482014	0	0	0	3.72662	0	0	0	0	0	0
L6_serC	203.648	78.3855	77.0313	34.6482	61.3735	11.3157	26.0747	27.6988	25.7422	14.4602	13.5928	38.5229	13.559	18.4723	0.236145	13.5928	11.0072	22.8723	46.2217	2.19759	3.73012	4.13735	0	1.20482	0.284337	5.58072	1.7253	6.01205	0.253012	0.472289	0	8.1759	0	12.3831	2.40964	0.219277	0	3.28675	0	2.67229	0	0	0	0	0	0	8.6988	0	0	0	0.373494	0	0.224096	0.985542	0	0	0	2.87229	0	0.60241	0	0	0	0
L7_glmU	402.661	331.081	383.446	162.365	343.547	151.881	206.359	235.792	356.385	204.041	123.177	305.792	93.3089	62.8785	20.1063	120.932	138.008	150.959	269.656	23.5873	59.9797	153.423	2.11646	61.8759	1.35443	68.7468	25.2785	130.471	17.8785	1.0557	16.0785	153.081	0	81.2127	40.5949	1.86076	0	165.395	2.16203	59.5899	0	0	0	0	0	0	30.2456	0	0.253165	0	0	0	0.848101	26.9671	0	0	0	58.562	0.959494	0	0	0	0	0
L8_ilvD	161.686	50.9903	45.7198	31.9686	50.7271	10.0894	28.6256	20.7971	21.5773	8.61594	12.07	35.6159	8.99275	18.2995	0	6.14251	11.5966	11.8841	16.3502	0.707729	4.17391	3.32609	0	2.2657	0	1.26087	0.78744	4.05797	0	0	0	3.67874	0	3.36473	2.01449	0	0	2.92029	0	3.7029	0	0	0	0	0	0	10.8647	0	0	0	0	0.852657	0	0.997585	0	0	0.681159	2.63043	0.338164	0	0.28744	0	0	0
L9_valS	134.194	54.6495	50.1127	25.9975	55.3505	16.9363	24.0098	22.4926	18.6544	16.0098	9.79412	28.2966	6.67402	12.875	0.551471	5.04657	8.4951	7.66422	23.8431	3.625	2.91912	5.84314	0.198529	1.29657	0	4.41912	0	3.75735	0.911765	0.566176	0	1.80392	0	8.18873	2.65196	0	0	3.61765	0	1.2451	0	0	0	0	0	0	5.01471	0	0	0	0	0	0	0	0	0	0	2.43627	0	0	0	0	0.531863	0
rpoB_1	372.327	286.548	291.644	151.719	372.404	95.4303	155.493	141.738	397.873	228.788	110.959	215.365	141.281	52.4591	13.6202	23.2812	67.5529	99.9423	177.394	63.5529	106.091	63.4231	1.59856	36.363	3.84375	91.7596	17.7933	101.99	20.8245	2.55529	1.14183	230.188	0	76.1683	20.9447	4.1851	0	144.635	2.70433	107.452	0	0	1.56731	0	0	0	18.3486	0	0	0	0	0	0	26.7404	0	0.552885	0	53.2764	1.00481	0	0.471154	0	0	0
rpoB_2	290.243	206.156	197.745	90.3966	184.781	49.3333	106.477	91.8929	164.182	75.8881	49.7908	159.19	37.4039	21.8783	5.38686	10.3601	45.7397	47.09	94.0049	28.1971	49.017	20.8127	0	6.82725	3.24331	27.8589	5.13382	29.7445	6.0219	3.23601	0.141119	57.7543	0	67.7786	10.9951	2.01703	0	28.6594	0	25.9197	0	0	0.279805	0.688564	0	0	14.8248	0	0.953771	0	0.347932	0	0	0.454988	0	0	0	14.6131	0.53528	0	0	0	0.931873	0
ahpC_1	111.556	83.4928	69.5628	34.9686	97.8043	23.1039	43.6425	40.5821	72.8213	41.8768	20.3237	55.6498	27.8382	13.0966	4.80435	8.03865	15.5507	21.3357	35.0725	5.81401	13.1304	6.13043	0	2.22464	1.30435	12.8478	3.45411	8.97343	3.58213	0.210145	0.835749	27.2681	0	13.2705	5.08937	0.640097	0	27.744	0	23.3068	0	0.425121	0	0	0	0	6.65217	0	0	0	0.538647	0.804348	0	0.845411	0	0	0	13.686	0	0	0	0	0	0
ahpC_2	220.468	77.7882	75.9506	53.1718	97.3765	13.9388	38.0329	33.0235	28.6941	24.2212	19.3482	47.2165	9.92235	29.5788	1.96941	28.9247	17.2494	15.3882	51.6824	5.92471	1.29176	7.11765	0.614118	1.92706	0	5.70353	0.442353	4.19294	0.962353	0.157647	1.96	8.71294	0	11.3929	5.85176	0	0	7.73176	0	5.60235	0	0	0	0	0	0	20.1153	0	0	0	0	0	0	3.02353	0	0	0	7.29882	0.338824	0	0	0	0	0
fabG1_inhA_1	73.7105	68.5791	53.7932	24.5645	75.0341	18.9976	25.3942	29.3139	52.7664	32.7981	12.4574	45.3942	14.4355	0.790754	0.440389	2.60584	9.62287	13.4185	25.2336	5.58881	10.6715	6.75182	0.386861	2.52555	0.391727	7.04866	0	8.93674	0.442822	0.352798	0.180049	22.4234	0	16.5937	2.618	0.715328	0	12.0146	0.384428	10.6618	0	0	0	0	0	0	3.03406	0	0.391727	0	0	0	0	0	0	0	0	4.48905	1.44039	0	0	0	0	0
fabG1_inhA_2	208.62	186.246	143.2	54.4976	122.566	35.0659	75.0463	75.9512	116.488	60.7415	34.1146	128.671	28.7488	11.078	4.73171	5.81463	28.2585	39.1634	70.678	13.1927	28.1756	13.2244	0.873171	10.339	0	20.0951	1.64878	25.5878	6.62195	2.06585	1.23171	26.761	0	29.2951	13.3732	0.319512	0	17.461	0	13.5683	0	0	0	0.331707	0	0	5.62439	0	0.841463	0	0	0	0	0	0	0	0	9.2561	0	0	0	0	0	0
fabG1_inhA_3	115.028	55.0806	52.9219	32.7355	76.1058	12.7909	39.7406	27.131	41.0252	25.6725	26.5642	46.1033	12.2166	15.2872	2.76574	8.89924	11.0126	9.13854	23.5768	11.3149	10.1385	9.0806	0	2.56423	0.486146	8.09068	2.7733	8.64232	1.51134	1.14106	0.491184	19.8589	0	16.6071	2.40302	0.246851	0	9.09824	0	8.92695	0	0	0	0	0.261965	0	6.21411	0	0	0	0	0	0.667506	1.63728	0	0.221662	0	5.80101	0.161209	0	0	0	0	0
fabG1_inhA_4	351.944	300.359	297.39	132.701	365.403	124.57	126.486	209.263	520.615	284.005	157.162	242.129	113.681	42.5823	45.4405	44.6203	107	84.9291	187.929	129.962	189.889	126.144	1.38228	93.9595	6.45316	154.848	50.0911	232.899	20.1418	20.6709	2.92152	329.911	0	154.716	42.1013	17.6937	0	170.397	7.52152	144.352	0.491139	1.53924	1.74937	0.367089	0.331646	0.607595	24.5873	3.98734	0	0	0	0	0.746835	31.3342	0	1.84304	0	61.8734	2.81772	0	0	0	0	1.2481
fabG1_inhA_5	161.103	88.4963	107.165	52.5135	122.167	30.3857	43.5921	67.199	100.334	57.4251	33.199	78.7887	30.9312	12.5651	4.6683	6.74201	25.5921	24.1081	48.2359	23.0172	35.2088	20.1843	1.5602	14.0663	0.22113	24.5774	6.48403	32.0491	5.69779	2.18182	1.80835	59.1106	0	30.4742	6.53317	3.00246	0	27.9631	1.42506	24.285	0	0	0	0	0	0.692875	9.98771	0	0.614251	0	0	1.22604	1.50369	3.69287	0.14742	0	0	12.2801	0	0	0	0.567568	0	0
katG_1	246.703	217.446	173.233	95.5466	250.522	66.6912	80.7377	102.358	200.446	148.409	57.2623	129.784	71.2328	31.5637	9.3701	9.87255	42.1912	57.8456	107.463	25.9657	49.2059	33.1863	2.67157	21.2059	7.71324	54.9951	2.28186	48.5613	13.2966	2.55147	6.04167	91.4632	0	51.8333	7.60539	2.73775	0	54.4779	2.77941	46.0564	0	0.536765	0.446078	0.414216	0	0.147059	13.9534	0	0	0	0	0	0.377451	9.64951	0.480392	0	0	21.2819	1.06618	0	0	0	0	0
katG_2	192.114	75.7214	65.4048	32.2238	88.4952	16.0667	40.9619	37.7524	39.619	22.4786	13.8905	55.8238	13.3905	8.47619	2.35476	3.09286	16.2738	34.2571	38.7429	4.7881	13.6095	6.0119	0	5.38333	0.185714	19.8214	0.307143	10.5881	1.37381	0.445238	0.509524	29.3024	0	13.8667	7.18571	4.07381	0	17.0595	0.664286	12.2024	0	0	0	0.459524	0	0	4.88571	0	0	0	0	0	0	0.22619	0	0	0	12.3429	0	0	0	0	0	0
katG_3	99.4015	27.5337	23.4963	13.6284	17.8354	2.62594	9.72319	11.4339	10.5661	6.43142	5.14214	19.0249	4.80299	7.61596	0.770574	2.09227	2.25436	9.50374	4.55362	1.46633	1.26434	3.76808	0	0.790524	0	3.77307	0	0.147132	1.37157	0	0	0.930175	0	3.36409	0.780549	0	0	1.70324	0	1.3217	0	0	0	0	0	0	5.88279	0	0	0.32419	0	0	0	0.658354	0	0	0	1.23441	0.735661	0	0	0	0	0
katG_4	86	95.0505	77.0481	42.2572	93.8486	31.7981	32.3462	59.4207	112.397	65.7284	27.7668	77.2716	26.4976	9.66346	3.3774	6.35096	27.488	22.4159	44.8365	10.9303	33.0673	21.1611	0	8.9399	1.96635	22.1298	2.83654	25.9062	5.51442	0.338942	2.03125	43.4856	0	21.0769	7.3149	1.70913	0	35.363	0.543269	19.238	0	0.944712	0	0	0	1.26683	9.03125	0	0	0	0	0	0.704327	0.776442	0.271635	0	0	11.4038	1.3774	0	0	0	0.319712	0
katG_5	181.831	105.484	69.7531	40.4817	97.533	26.7066	66.8362	48.3814	63.3667	38.6112	18.8435	85.4059	16.4205	14.5257	4.04401	2.45966	22.0098	26.8826	47.0929	8.93399	18.8142	7.29584	0.9022	2.96822	0.625917	9.1687	0.520782	13.132	3.64548	0	1.36186	18.6137	0	30.4939	7.47677	0	0	11.1002	0.158924	8.20293	0	0	0.503667	0.220049	0	0	6.42298	0	0.877751	0	0	0	0	0	0	0	0	7.52812	0.122249	0	0	0	0	0.794621
katG_6	85.6026	25.9231	34.641	27.0718	33.2333	5.82821	8.82564	12.9513	12.5359	5.67692	5.95897	20.4744	4.11795	10.7051	0	3.15128	2.34103	3.50769	15.5308	0	0.510256	2.22308	0.530769	0.887179	0	1.97179	0	1.09487	1.04359	0	0.294872	1.23077	0	7.12821	1.70769	0	0	2.9641	0	1.4	0	0.174359	0	0	0	0	5.31795	0	0	0	0	0	0	0	0	0	0	0.54359	0	0	0	0	0	0
katG_7	390.412	350.966	298.093	189.837	462.503	116.451	196.769	241.337	574.573	287.516	200.764	274.596	179.402	130.003	23.4352	84.9922	126.124	116.438	259.391	43.8238	130.049	75.0674	3.07254	35.5	13.4378	112.725	18.1554	150.295	50.4896	9.41969	19.1062	249.316	0	128.552	55.342	9.22021	0	169	13.8549	127.052	0	2.03368	2.51295	0.303109	0	1.18135	29.2979	0	0	0.282383	0	0	0.126943	20.171	0	0.450777	0	82.4352	1.60622	0	0	0	0	0
katG_8	189.371	115.958	130.888	48.2935	110.463	32.7363	57.9303	63.3184	83.1642	60.9602	28.0896	91.1194	26.0547	9.35323	9.08706	8.43532	20.3905	45.0323	60.1642	15.1692	43.7861	23.8234	0.587065	8.68657	0.651741	29.403	1.1791	28.6841	3.801	1.31343	2.15672	44.2537	0	44.3483	16.8483	1.64677	0.616915	28.8333	0	27.4453	0	0	0	1.12687	0	0	6.86567	0	0	0	0	0	0	2.29353	0	0	0	17.9179	0	0	2.09453	0	0	0
embA	247.542	155.881	141.418	67.0274	177.983	32.199	89.9279	76.6567	115.276	83.7761	33.1716	122.876	31.4627	12.8557	5.69154	6.18905	36.6617	42.7065	71.2413	23.4303	35.4677	25.5697	0.942786	9.88308	1.36816	23.3234	1.24627	33.7687	5.43035	1.27861	0.313433	26.8159	0	44.9701	10.0174	0.199005	0	23.1194	1.23383	17.6468	0.151741	0	0	0	0	1.60945	10.8831	0	0	0.139303	0.201493	0	0	0	0	0	0	18.8383	0.368159	0	0	0	0	0
embB_1	387.591	398.48	391.366	190.795	443.015	134.374	222.985	268.846	739.025	374.429	201.179	363.53	179.273	84.0859	62.8131	72.9773	123.995	123.434	252.659	167.149	264.561	128.412	3.22475	119.593	12.0152	249.914	29.952	287.879	49.096	3.95707	11.2576	471.477	0	194.351	69.6389	17.3207	0	207.492	3.57576	185.76	0	6.88889	0.914141	0.94697	0	0.818182	30.1793	0	6.0101	0	0	0	1.66414	46.8636	0	0	0	89.7904	15.6263	0	0	0	0	0.126263
embB_2	245.197	125.8	116.048	43.757	137.873	34.481	69.1241	55.9443	78.4329	43.4835	17.4734	109.899	22.1671	9.53165	6.42785	5.92911	26.238	31.5848	55.1646	20.9342	20.4962	16.9139	0.896203	3.11139	0.602532	21.881	0.76962	19.957	4.20253	0.144304	2.48608	25.1544	0	38.4228	9.22025	3.01772	0	27.3139	0.934177	16.5316	0	0	0	0.16962	0	0	10.9367	0	0	0	0	0	0	0.696203	0	0	0	4.40759	0.250633	0	0	0	0	0
panD_1	155.067	155.037	108.379	75.0887	184.135	31.1798	69.4113	86.2488	186.985	111.897	45.4384	106.246	61.6133	16.5025	5.10345	15.1281	38.4729	41.4729	78.6182	19.0394	38.6946	25.5369	0.738916	19.6158	2.03695	32.5911	4.58128	41.67	2.2266	3.1601	5.11823	91.0591	0	47.3966	8.05419	3.08867	0.189655	41.2414	2.94089	40.931	0	0	0	0	0	0	9.52463	0	0	0	0	0	0.753695	4.03941	0	0	0	19.1847	2.00493	0	0	0	0	0
panD_2	232.966	107.825	108.01	53.0534	132.347	23.1748	72.0073	67.3471	78.3762	51.5947	26.4393	96.7621	21.4272	12.4733	2.43932	7.45874	24.3738	27.7257	69.1092	21.2087	19.8374	9.20874	0	3.12864	0	14.1189	0.631068	16.4563	0.652913	1.97816	0.851942	26.1602	0	26.6917	3.06311	1.04854	0	13.699	1.06311	19.5728	0	0	0.924757	0	0	0	10.6044	0	0	0	0	0.512136	0	0.898058	0	0	0	11.2233	0.143204	0	0	0	0	0.555825
panD_3	261.699	141.699	176.425	67.3679	144.575	36.899	74.9326	52.6865	52.228	42.3005	23.8731	102.433	21.8031	27.2513	1.35751	27.785	31.5933	43.7124	73.9896	1.45596	6.25389	12.0959	0	7.54663	0	14.8523	1.43005	10.3135	0.694301	0	0.875648	20.5181	0	11.2332	2.91192	0	0	19.1554	0.450777	5.62435	0	0	0	0.173575	0	0	14.1632	0	0	0	0	0	0	0.966321	0	0	0	9.96373	0	0	0	0	0.331606	0
pncA	197.655	208.502	196.289	71.385	245.859	73.5767	98.6581	136.251	268.629	145.944	53.4377	173.184	112.035	51.7732	11.5304	21.8978	53.5415	92.0639	123.27	24.2907	91.8259	42.599	0.717252	17.3291	1.73323	78.1869	2.97284	42.7907	11.7556	3.20927	2.23323	160.439	0	61.754	14.1741	4.23962	0	77.7939	0.9377	64.722	0	0	0.338658	0.543131	0	0	16.631	0	0.333866	0	0	0	0	9.55431	0	0	0	33.8866	0	0	0	0	0	0
rpsA_1	170.539	129.454	103.574	80.6516	138.068	34.0952	35.5113	69.1679	143.882	75.2932	32.985	82.0627	78.5063	16.2481	6.7193	13.2306	17.5614	44.1454	79.792	20.6967	31.802	21.3509	7.6416	4.75188	0.704261	29.0501	2.70175	25.5238	12.0752	1.01003	2.19298	53.2306	0	40.4436	3.32331	4.42105	0.333333	38.0802	0.47619	32.5789	0	0.290727	0.894737	0	0	0	9.41604	0	4.80451	0	5.05013	0	0.162907	9.19298	0	0	6.12281	16.8221	2.00501	0	0	0	0	0
rpsA_2	269.35	160.345	144.784	63.7916	144.189	44.6377	108.037	89.794	145.275	66.1663	39.5211	135.526	40.871	13.273	9.49132	12.7767	44.8313	47.2928	73.4194	19.2655	36.1439	15.8164	7.29777	5.95533	0	21.3548	2.37221	26.6352	5.134	2.46898	24.7097	32.1166	0	60.9851	12.4864	1.52357	0.709677	25.8809	1.7469	18.3548	0	0	0	0	0	0.486352	11.2407	0	5.64516	0	1.27047	0	0.66005	0.689826	0	0.111663	6.21836	21.3449	2.27543	0	0	0	0	0
rpsA_3	171.626	98.5183	93.198	55.1467	93.8166	19.4156	38.9291	37.5012	41.3472	29.9951	19.7311	62.4108	19.9389	19.2005	1.84597	17.132	14.0562	24.4523	44.0391	5.09046	10.0342	8.76284	0	0.667482	0	4.17359	0	4.4621	1.7555	0.117359	0.256724	9.87531	0	18.357	3.64059	1.72127	0	4.82152	0.286064	3.27384	0	0.327628	0	0	0	0	20.0416	0	0	0	0	0	0	2.1687	0	0	0	3.69927	0	0	0	0	0	0
rpsA_4	206.4	174.089	148.938	89.9333	216.059	51.9556	70.7136	92.284	220.691	123.052	60.916	139.583	89.7975	23.2247	13.8074	26.5358	41.679	64.8247	106.395	26.5827	47.3432	25.5877	2.46914	13.6222	3.22469	39.2864	0.488889	42.0272	7.40494	4.80247	3.96296	92.158	0	68.3407	9.66914	3.75802	0	62.1531	1.49877	52.6346	0	0.585185	1.03457	0.869136	0	0	8.59012	0	0.654321	0	0	0.832099	0	9.61728	0	0.382716	0	17.442	3.11605	0	0.839506	0	0	0
gyrA	430.173	154.3	126.671	84.0552	214.451	26.0528	95.9305	67.4604	97.8681	50.2446	40.0576	108.659	30.8321	21.2782	4.01918	7.18705	36.5779	40.5564	96.4317	18.9137	13.0144	10.1463	1.78657	8.45803	0	23.8825	4.69305	13.4964	10.6763	0.223022	0.565947	27.2158	0	36.518	17.988	2.02158	0	23.3597	0.141487	13.976	0	0	0	0	0	0	21.8417	0	0	0	0	0.609113	0.669065	0	0	0	0	11.8945	0	0	0	0	0	0
gyrB	228.48	142.995	119.774	88.632	222.871	37.1294	72.6472	84.434	189.424	120.129	37.8959	105.277	85.5609	30.1624	7.55584	18.3122	26.368	58.6269	99.8477	25.6701	41.4594	28.8198	0.312183	11.5406	3.63198	39.9619	5.15736	34.3096	3.2335	2.93147	1.84264	72.5381	0	55.0355	9.25127	0.989848	0	52.5685	2.19543	57.9518	0	0.786802	0.281726	0	0	0	16.7386	0	0	0	0	0.680203	2.53046	4.93147	0	0.951777	0.418782	23.7386	0.332487	1.40863	0	0.786802	0	0
atpE	511.243	363.481	384.99	135.151	256.545	108.315	167.302	185.361	302.11	178.78	76.046	276.997	64.5499	34.9949	17.9412	24.7647	96.3274	131.957	231.742	69.7801	93.0077	70.9361	2.55499	31.2353	0	91.1893	6.95396	87.5038	13.3146	0.306905	3.22506	126.982	0	103.872	53.0818	1.73657	0.529412	77.5192	1.33248	82.9003	0	1.05371	0	1.18926	0	0.232737	25.3223	0	0	0	0	0	0.734015	2.99488	0	0	0	53.0102	0	0	0	0	0	0.283887
Rv0678	144.128	147.649	129.039	44.4787	78.5937	21.616	60.0111	57.9147	71.6809	35.3191	18.4045	71.4026	16.1837	4.97217	2.97032	1.72542	24.5881	38.6698	52.2523	8.43043	18.6753	11.2486	0.369202	2.00742	0.133581	17.8033	1.91466	16.8887	3.63451	0.508349	0.482375	18.1224	0	24.4564	6.32282	0.441558	0	19.8349	0.293135	16.2801	0	0.200371	0.397032	0	0	0.235622	7.12245	0	0.16141	0	0	0	0	0.269017	0	0.165121	0	8.4397	0.16141	0	0	0	0	0
pepQ_1	97.6077	66.5811	81.7845	44.7845	117.189	20.3269	40.2252	53.2397	111.877	46.2833	21.2881	54.6877	42.9153	12.7143	1.62954	4.86683	17.4116	27.385	44.1792	5.92494	24.385	6.55448	0	3.4431	1.20339	20.2349	1.38983	9.046	1.59806	0	1.81114	30.8475	0	17.586	5.38257	0	0	30.3874	0	13.5206	0	0	0	0	0	0	10.586	0	0	0	0	0	0	1.9201	0	0	0	9.68765	0.302663	0	0	0	0	0
pepQ_2	97.1529	70.0316	62.8665	36.534	84.6189	16.2694	25.9005	44.915	67.3956	40.6165	12.8568	52.8107	28.6748	8.90291	2.14563	5.04126	13.4782	23.8471	24.233	5.92961	18.9393	2.06311	0.245146	2.15777	0.803398	8.44903	1.18932	4.22087	2.01942	0	0.788835	22.8228	0	19.4053	3.26699	0	0	10.4563	0	7.92233	0	0	0.274272	0	0	0	8.40291	0	0	0	0	0	0	0.160194	0	0	0	7.16262	0	0	0	0	0	0
pepQ_3	397.796	240.066	314.456	109.175	264.811	89.3641	162.546	149.357	196.172	100.306	57.7694	226.051	62.182	40.1942	7.34709	52.5558	83.4733	104.1	167.74	13.1553	34.3398	56.1359	1.77184	42.835	0	33.3155	5.03883	60.3325	3.92718	2.03398	8.50728	56.9442	0	38.182	33.7136	1.81796	0	72.7913	1.50971	43.0825	0	0	0.237864	0	0	0	18.3374	0	0	0	0	0	0	2.05583	0	0	0	40.3811	0.15534	0	0	0	0	0
pepQ_4	151.308	127.58	121.838	65.2697	158.623	49.5012	63.9833	77.4224	148.229	79.7184	36.1671	131.828	68.2291	13.7637	3.52506	11.284	39.537	35.6396	62.2434	15.0621	31.3628	23.1623	1.63723	12.7184	0	36.5752	4.87828	27.3556	4.03819	1.84964	3.17184	52.957	0	44.2005	4.06683	3.6969	0.658711	49.5823	1.38902	23.8831	0	0	0	0.921241	0	0.49642	12.7685	0	0.398568	0	0	0	0	6.50358	0	0	0	8.20286	2.52029	0	0	0	0	0
Rv1979c_1	319.985	289.956	248.135	160.254	347.441	102.793	127.177	174.01	453.933	284.722	131.562	271.461	138.995	53.064	28.9901	50.8744	107.906	114.623	195.599	55.2438	152.815	92.2956	9.18227	53.0591	12.6946	118.271	29.734	130.616	43.2562	10.6034	7.29557	241.539	0	156.616	28.0246	15.7192	2.94581	146.638	5.867	132.539	0.975369	2.47291	4.7069	0.58867	0.342365	0	23.0172	0	0	0	0	1.52709	0.184729	15.6478	0.359606	0	0	56.0296	13.5493	0	0	0.150246	0	0
Rv1979c_2	212.757	128.144	106.624	48.9876	97.4975	51.8218	45.0446	66.552	90.2228	45.849	28.5842	104.144	17.1881	12.4901	3.71782	8.05693	26.1881	44.1931	65.2797	16.2599	33.7822	14.9926	0.700495	3.57673	0.675743	15.7525	2.87624	14.797	9.80941	0.267327	1.11881	28.6584	0	43.1361	12.9975	0.336634	0	23.3738	1.30693	14.552	0	0.321782	0	0.641089	0	0	10.2079	0	0	0	0	0	0	0.789604	0	0	0	10.4901	0	0	0	0	0	0
Rv1979c_3	86.6848	27.7106	24.3282	22.7726	37.8114	5.50646	9.55556	12.3514	13.7881	7.32817	14.9664	16.8966	3.13953	14.5995	0.514212	4.17571	8.30233	10.6176	12.8553	0.855297	1.55814	2.1137	0	0.625323	0	0.602067	0	1.97674	0	0.741602	0	2.03876	0	5.31525	3.70284	0	0	4.00775	0	1.98966	0	0	0	0	0	0	9.25065	0	0	0	0	0	0	0.844961	0	0	0	0.906977	0	0	0	0	0.935401	0
Rv1979c_4	204.092	164.211	137.881	76.3228	183.15	34.0801	76.6068	89.6141	165.211	104.91	33.6432	99.5922	64.318	30.0049	7.17476	18.0704	31.716	41.9951	87.4806	10.3762	40.1505	26.3204	0.997573	10.4563	6.06311	36.483	5.09466	40.1578	10.3495	1.16748	1.85194	81.5267	0	38.0364	11.8981	2.7767	0	47.9636	0.941748	34.6869	0	1.28883	0.849515	0	0	0.713592	6.03883	0	0	0	0	0	0	4.09709	0	0	0	15.4296	2.44417	0	0	0.859223	0	0
Rv1979c_5	143.559	52.6152	54.3544	22.7646	44.4304	9.97468	18.1595	17.5873	22.6101	14.5367	13.6962	32.0152	5.78228	9.11392	0	1.77975	9.71139	9.84557	21.557	2.70886	3.9443	3.3443	0	0.501266	0.956962	3.11899	0	3.15949	0.741772	0.250633	0.665823	6.11392	0	8.77975	4.59747	0.751899	0	6.76203	0	3.13165	0	0	0	0	0	0	8.1443	0	0	0	0	0	0	0.124051	0	0	0	2.47089	0	0	0	0	0	0
Rv1979c_6	179.743	97.7382	107.459	52.9576	60.4564	20.1122	23.3167	29	20.0998	15.1571	18.0349	51.3666	7.77307	12.1995	0.658354	13.9252	12.2344	18.7656	55.9601	2.38903	3.27681	4.8803	0	1.33666	0	3.74065	0.900249	4.08728	0.234414	0	1.27431	11.0748	0	6.16209	4.08479	0	0	4.20449	0	3.40898	0	0	0	0	0	0	7.30923	0	0.987531	0	0	0	0	0.620948	0	0	0	1.35162	0	0	0	0	0	0
ddn_1	102.143	93.4847	90.4031	57.8546	92.3061	15.6684	26.9107	47.0765	103.227	54.7423	21.6582	57.5	37.9056	9.71173	2.14796	8.47449	15.648	37.0816	51.0842	5.70153	20.2602	13.8061	2.04337	1.51531	0.875	22.0332	0.821429	9.90816	5.8699	0.928571	0	43.2194	0	18.2143	3.09184	0	0	24.4031	0.989796	22.5255	0	0	0	0	0	0.709184	9.49745	0	0	0	0	0	0	0	0	0	0	8.18878	0	0	0	0	0	0
ddn_2	100.995	58.4	44.8975	33.7275	49.7775	9.62	20.1175	22.1075	34.49	18.84	10.0225	27.1725	15.0925	6.13	0.395	6.215	6.1325	13.925	21.65	2.26	9.205	4.8775	0	1.135	0	8.3525	1.2625	2.2125	0.975	0	0.325	11.395	0	12.01	1.52	0.4725	0	10.8675	0.33	9.77	0	0	0	0	0	0	4.15	0	0	0	0	0	0	0.135	0	0	0	3.13	0	0	0	0	0	0
fbiA_1	115.12	122.157	139.204	47.1272	112.663	34.4214	53.581	62.6209	77.3641	55.6135	23.2419	65.6135	36.9526	27.1646	1.97506	5.60848	25.02	41.389	70.1272	7.38404	17.4838	7.28678	0	3.05985	1.75561	20.4638	2.64589	12.3142	6.4788	0	0.25187	46.9975	0	23.8878	6.32668	0	0	32.8554	1.17207	18.1072	0	1.17456	0	0	0	0	8.4389	0	0.291771	0	0	0	0.147132	6.24439	0	0	0	15.4539	1.11471	0	0	0	0	0
fbiA_2	130.645	106.596	107.208	42.1142	99.7893	33.0305	50.1345	52.2538	84.9721	56.9467	20.4873	76.302	29.0457	15.2614	2.6599	5.19036	28.7411	35.8096	61.1472	14.5508	23.2817	8.63198	0	7.32741	0.814721	27.5355	2.19036	18.7386	7.1269	0.804569	1.87056	41.8553	0	30.4873	5.40863	1.38832	0	27.5178	1.36548	17.764	0	0	0.304569	0	0	0	8.5736	0	0.994924	0	0	0	0	2.11168	0	0	0	10.5178	1.56853	0	0.319797	0	0	0
fbiA_3	244.514	154.901	143.123	68.0725	138.408	40.942	75.0652	71.5604	80.1884	38.3575	29.1739	121.531	31.756	13.6667	1.5	7.02657	31.5797	38.4082	66.4879	22.1787	33.5024	12.8671	0	8.74879	0	22.9372	2.37198	22.2246	3.06522	1.42995	2.87923	33.8647	0	39.6232	8.99758	1.86715	0	24.5628	0.630435	17.8478	0	0.217391	0.671498	1.01691	0	0	11.1667	0	0	0	0	0.676329	0	0.214976	0	0	0	9.74879	0.492754	0	0.246377	0	0	0
fbiAB_1	121.611	100.687	80.2315	68.633	159.387	26.6773	57.2463	72.5714	123.724	78.3941	37.8842	82.6847	44.2635	18.8596	3.23645	16.0813	24.3054	19.6478	41.6527	12.0025	20.5123	13.3842	0.477833	9.80049	2.10591	16.7759	2.87438	13.1034	2.43842	0.633005	0	36.5591	0	19.7266	4	0	0	25.2044	0.352217	16.5493	0	0	0.751232	0	0	0	7.40887	0	0	0	0	0.522167	0	0.958128	0	0	0	9.9335	1.03202	0	0	0	0	0
fbiAB_2	314.841	224.651	227.365	88.9544	167.484	78.5063	130.195	128.501	215.466	104.319	54.357	233.797	55.4	28.238	6.74937	11.3696	67.7342	67.7063	122.048	61.681	66.3873	25.4962	0.18481	16.6	2.83544	43.0937	8.49873	79.7519	19.2658	2.36203	2.42532	66.9241	0	82.4506	29.5975	1.75443	0	56.4405	2.02532	34.2709	0	0.901266	0	0	0	0	18.1392	0	0.306329	0	0	0	0	0.865823	0	0	0	33.1873	0.177215	0	0	0	0	0
fbiB_1	161.495	81.4279	91.7338	38.1642	72.1169	18.3483	33.0348	43.4776	35.0697	24.3582	17.0299	64.9677	11.1294	14.6368	0.273632	12.2587	17.8856	25.1716	35.6468	4.8408	8.04975	9.07711	0	4.04726	0	10.0473	1.23134	7.73881	0.517413	0.422886	0.604478	13.2289	0	12.2687	2.03234	0	0	7.30597	0.31592	5.92537	0	0	0	0	0	0	9.49502	0	0.587065	0	0	0	0	1.11194	0	0	0	2.47015	0.11194	0	0	0	0.594527	0
fbiB_2	228.912	144.355	164.614	82.7628	238.188	55.1247	65.4939	100.866	262.645	140.623	57.5428	137.687	90.9462	30.7359	10.4254	22.1565	40.956	62.0049	116.897	37.044	68.6553	41.8166	0.94621	25.1491	1.70905	75.2005	14.8557	80.0978	13.4645	2.18337	3.40831	145.667	0	71.3276	18.6137	3.41809	0.220049	93.0318	3.83619	51.4963	0	0	1.66504	0	0	0	8.77017	0	0.442543	0	0	0.185819	0	17.088	0	0	0	26.3839	0.540342	0	0	0	0	0.96577
fbiB_3	216.396	123.164	113.213	50.8697	116.41	28.7251	54.1114	57.6066	101.389	35.0118	23.3768	92.7275	27.6777	9.1872	4.78199	4.40521	30.2441	29.9597	56.4384	23.1588	29.4716	11.5972	0.42654	7.27725	0.845972	17.8649	3.81991	22.5806	16.2512	1.81517	1.25829	31.4953	0	33.2156	9.95735	2.11374	0	23.9621	0	19.0735	0	0.308057	0	0	0	0.310427	8.92654	0	0	0	0	0	0	1.91469	0	0	0	9.01185	0.206161	0	0	0	0	0
fbiC_1	109.854	110.413	130.121	61.6019	137.689	34.6626	58.1117	58.3204	124.092	60.3714	31.5558	76.267	38.5	32.0534	7.20631	7.14563	22.7039	48.4515	48.3131	9.42961	25.8277	23.0146	0	6.00243	3.15777	30.4126	3.11893	13.5388	4.24029	1.32039	1.17476	50.8301	0	25.2087	2.95146	1.17961	0	36.2379	1.44903	34.4879	0	0	0	0	0	0	10.5631	0.485437	0.330097	0	0	0	0	3.19175	0	0	0	12.9296	0	0	0	0	0	0
fbiC_2	128.002	101.576	113.717	42.7554	113.489	32.6019	53.048	42.5372	92.5827	47.9496	23.3885	80.9041	29.9832	19.3118	2.99281	4.71463	20.952	33.8417	47.2902	10.0264	28.741	16.7386	0	4.54916	2.47962	18.0144	1.7554	9.94005	3.41007	0.805755	1.13189	37.0048	0	21.542	3.94245	1.82734	0	21.693	1.15827	22.9808	0.347722	0.944844	0	0	0	0	11.5683	0	0	0	0	0	0	2.81295	0	0	0	7.70504	0	0	0	0	0	0
fbiC_3	251.656	149.312	137.715	55.801	133.236	33.516	66.4988	64.4029	92.2973	63.0418	25.1818	117.007	23.5725	14.5037	3.60688	7.32187	35.1597	41.7862	55.5774	25.0074	24.1867	14.9066	0.756757	8.37838	0.555283	12.2113	0	14.0369	4.05651	3.5258	1.59459	26.9484	0	28.5381	6.33415	2.92875	0	14.6192	1.0344	11.7076	0.174447	1.44717	0	0.312039	0	0	15.2703	0	0	0	0	0	0	0	0.380835	0	0	9.24816	0	0	0	0	0	0
fbiC_4	223.927	170.251	163.048	73.6962	177.122	56.2835	77.9949	93.4051	231.167	126.466	51.8709	106.729	75.1165	33.7443	10.2354	24.238	45.2861	56.157	90.4405	20.2354	60.5215	45.443	1.80759	12.5747	1.35949	55.9494	9.56709	51.3873	10.557	2.26329	0.759494	116.286	0	53.6405	11.6025	1.02785	0.817722	81.0051	3.47342	59.8962	0.76962	0	0	0	0	0	14.9848	0	0	0	0	0	0	11.762	1.09114	0	0	32.8861	0.536709	0	0.187342	0	0	0
fbiC_5	69.0516	31.439	23.8286	12.1174	27.3263	8.78404	15.6714	14.3122	10.6878	9.06808	7.73474	19.2981	2.29108	3.97887	0	1.11502	7.52113	6.12911	19.0399	0.814554	1.31925	0.788732	0	0	0	5.56338	0	4.25352	0.730047	0	0.253521	2.38967	0	6.90141	1.32864	0.840376	0.549296	5.89202	1.04695	3.32394	0	0	0	0	0	0	2.84977	0	0	0	0	0	0	0.64554	0	0	0	1.94836	0	0	0	0	0	0
fbiC_6	285.508	130.536	151.563	90.3977	168.625	30.8644	86.1701	64.2391	67.0368	44.3977	40.9172	102.303	31.6943	31.2759	2.87816	40.9678	20.7333	48.6897	101.363	2.15632	12.1563	17.5793	0	5.01379	0.914943	11.1816	0.498851	17.7954	1.58851	0.563218	2.71494	22.2092	0	13.223	7.71264	0	0	8.57011	0	6.25517	0	0	0	0	0	0	16.5379	0	0.632184	0	0	0	0	2.91264	0	0	0	12.6368	0	0	1.11264	0	0	0
fbiC_7	193.085	147.667	142.792	71.8092	213.93	55.9614	74.1329	93.5483	215.674	127.63	58.0024	119.287	79.0314	26.744	8.9372	19.6836	35.57	54.1836	99.1763	18.6836	57.2101	47.6957	1.21498	21.2585	1.23188	61.1908	8.49517	82.9589	9.52899	1.0942	0.429952	114.773	0	53.0821	10.744	1.49517	0.429952	81.8816	3.57246	57.5556	0	1.39855	0	0	0	0	9.2029	0.193237	0.164251	0	0	0	0	12.9686	0.405797	0	0	32.4638	0	0	0.565217	0	0	0
fbiC_8	149.653	85.0338	76.1036	29.3531	55.241	23.1776	27.26	25.2706	27.6004	17.0655	12.5497	56.6237	12.0148	3.45455	3.94503	1.20085	11.5729	27.1099	36.3277	7.32135	12.9852	10.4461	1.01903	2.07822	0	9.38689	0.839323	9.02537	2.65751	0	0.412262	16.9345	0	23.907	2.28964	0.649049	0	9.9408	0	10.1416	0	0	0	0	0	0	3.56448	0	0	0	0	0	0.45666	0.342495	0.393235	0	0	7.13742	0.642706	0	0	0	0	0
fbiD_1	288.905	255.255	286.631	23.5863	386.296	103.78	131.371	182.158	418.837	213.147	16.4515	232.104	139.52	61.4775	1.06619	43.5839	78.9693	107.208	165.972	62.6288	126.154	104.232	5.34988	76.7234	8.37352	134.622	1.69267	148.91	20.7329	8.3026	8.61702	20.9527	0	104.771	28.9551	1.99764	0.177305	154.865	6.85343	119.258	0	1.9669	0	0	0.208038	2.59102	1.22222	0	0	0	0	0	3.25296	28.1915	0	0	0	49.9291	10.2435	0.361702	0	0.444444	0	0
fbiD_2	221.633	138.093	157.533	82.028	125.121	29.0444	66.9322	55.3364	65.7921	37.1752	25.4206	97.3738	25.8341	20.7804	5.10748	17.4556	27.1589	43.0491	78.0164	2.37383	10.035	27.7009	0.759346	2.46729	0	9.25701	1.91589	10.5911	2.04673	0	2.33411	13.2944	0	27.222	4.39953	0	0	18.0374	0.203271	6.57009	0	0	0	0	0	0	19.8481	0.726636	0.803738	0	0	0	0	1.25467	0	0	0	3.78505	0	0	0	0	0	0
fgd1_1	80.9776	19.5786	10.6135	9.4788	7.17955	1.97007	6.57357	3.41646	3.66584	1.53117	2.63591	6.51621	1.43392	2.07731	0	3.80299	0	1.80299	5.7606	0	2.75561	0.583541	0	0.773067	0	1.73815	0	0	0	0	0	2.37406	0	1.32419	1.58105	0.513716	0	0.299252	0	0.57606	0	0	0	0	0	0	0.785536	0	0	0	0	0	0	0	0	0	0	0.995012	0	0	0.538653	0	0	0
fgd1_2	43.6991	19.5095	17.4076	7.89336	10.8199	2.84123	8.0545	5.84123	7.4218	3.43839	5.13507	10.2986	0.853081	2.14218	0	0.879147	4.77962	2.52844	7.28436	0.798578	2.92891	1.60664	0	1.01659	0	2.99763	0.490521	2.17773	1.04028	0	0.348341	7.0237	0	0.720379	2.40284	0	0	0	0	1.45261	0	0	0	0	0	0	0.661137	0	0	0	0	0	0	0	0	0	0	1.36967	0	0	0.348341	0	0	0
fgd1_3	374.404	464.958	522.63	210.448	427.337	139.252	252.045	296.693	564.738	324.082	198.539	340.266	152.65	79.4389	45.4859	60.0157	103.759	170.68	317.792	67.1944	200.586	92.2853	0	18.21	12.5298	155.111	18.069	128.611	5.97492	1.88871	1.83699	337.361	0	150.475	36.0502	5.43417	0.340125	145.914	2.67555	133.382	0.241379	0	0	0.167712	0.623824	2.11599	28.7743	0	1.63793	0	0	0	0.308777	12.7853	0	0.401254	0	95.1677	1.49373	0	0	0.200627	0	0
rplC_1	267.679	268.069	252.172	114.177	325.077	83.6507	140.407	165.16	401.773	204.122	98.2679	213.55	121.957	58.122	15.4976	35.7727	69.5359	77.0455	129.533	46.9904	136.89	38.2799	0	21.1196	2.3445	91.4306	7.43062	84.2679	30.7344	3.50718	1.29665	200.971	0	95.8732	17.2321	7.69378	0.148325	107.395	2.44258	84.9067	0	2.01196	0.208134	0	0	0	16.8278	0	0.5311	0	0	0	2.189	18.2033	0	0	0	34.3038	0.988038	0	0	0	0	0
rplC_2	361.703	257.565	213.188	108.473	189.848	44.8309	104.135	106.925	175.647	76.3333	51.529	181.626	37.4179	27.1957	12.1304	6.92512	60.1353	58.3382	117.174	42.1546	53.8599	30.3454	1.51449	15.2053	1.7343	33.0894	4.11111	27.4589	15.9758	3.71981	0.961353	71.7874	0	57.0072	29.2367	1.94928	0	20.5628	1.76329	34.0628	0	0	0	0.60628	0	0.345411	18.9251	0	0.613527	0	0	0	1.34058	1.80193	0.241546	0	0	21.5628	0	0	0	0	0	0.229469
rplC_3	200.083	88.5441	77.9755	42.5564	52.625	10.8333	22.8113	25.6054	20.1593	14.1446	17.9975	37.2745	6.52941	20.8284	0.791667	10.1593	7.18873	13.25	32.8505	2.04167	3.09804	7.64706	0	1.68873	0	3.56863	0.191176	2.56373	0.769608	0	0	6.31863	0	6.58824	0.882353	0.289216	0	3.56373	1.10539	0.872549	0	0	0	0	0	0	7.92157	0	0	0	0	0	0	0	0	0	0	3.02451	0	0	0	0	0	0
rrl_1	58.5962	13.9382	9.90736	7.6342	7.55582	1.11639	4.33492	2.09026	1.04513	2.04513	2.05701	3.2019	2.41568	1.7981	0	0.275534	1.46793	1.30166	4.81948	0	0.579572	0.935867	0.368171	0.92399	0	0.847981	0.553444	0.137767	0	0	0.489311	2.33967	0	4.36342	0	0	0	0.173397	0	0.793349	0.451306	0	0	12.791	0	1.07601	1.82898	2.34442	0.895487	0	0	0	0	0	0.211401	0	1.71021	0.137767	3.47506	2.93112	0	0	0	0
rrl_2	73.7319	81.5749	410.051	71.9565	154.234	396.041	768.452	210.643	128.304	162.193	31.6329	591.744	16.3333	4.51691	2.87681	8.69082	293.572	24.5483	41.9831	2.71498	12.6618	743.394	2976.8	2223.1	1033.83	22.9106	35.9251	307.498	1.84058	645.051	1043.09	32.0121	0.516908	1211.68	4.64734	43.814	0	314.118	1.36473	673.476	1465.07	0.985507	23.0048	3221.01	0	3584.8	5.78986	3713.43	2787.45	14.1184	1902.98	1.52899	0	0.487923	1311.43	0.391304	4124.2	662.732	3677.62	3160.71	0.869565	0.512077	0.403382	44.9952
eis	272.45	167.667	157.233	76.8684	139.559	58.1478	81.5635	72.1478	114.522	66.291	22.127	112.654	27.5335	17.4734	5.71363	3.20785	34.4688	53.7829	61.5312	17.2864	27.7598	21.6697	0.143187	9.6097	1.12933	25.067	1	32.0069	6.14319	0.939954	1.4873	39.5196	0	38.8199	10.5219	1.91917	0	26.843	0.284065	18.6328	0	0	0	0	0	0.473441	9.31871	0	0.145497	0	0	0	0	0.376443	0	0	0	13.7321	0	0.39261	0	0	0	0
rpsL_1	297.353	284.667	272.638	142.158	353.237	108.616	145.307	171.333	530.283	300.83	154.031	235.952	137.441	77.3813	39.8513	40.5516	84.9448	93.7818	220.621	72.0935	223.307	98.2542	2.85132	42.9976	3.43645	164.439	48.0336	186.089	46.6403	7.70504	4.28297	331.89	0	128.472	36.5683	3.96163	0	145.036	0	134.278	0.208633	4.28058	0	0	0.532374	0	23.1847	0.153477	0.335731	0.911271	0	2.33813	0.398082	21.2014	0	0	0	83.6019	2.05995	0	0.959233	0	0	0
rpsL_2	172.717	96.1404	62.5448	32.4722	66.0412	11.8015	28.4431	37.4673	55.3438	33.0969	14.477	61.46	19.845	4.1477	2.0799	1.98547	14.54	19.046	34.6755	12.0775	16.4044	9.80145	0.506053	3.78692	0.186441	10.2785	1.80145	18.1477	3.06295	0.138015	0.302663	29.0678	0	17.3027	4.60291	0.937046	0	14.5932	0	13.2131	0	0	0	0	0	0.457627	6.01695	0	0.639225	0	0	0	0	1.67554	0	0.130751	0	7.1816	0	0	0	0	0	0
rrs_1	132.547	55.403	62.8308	26.6642	58.0075	17.398	38.2264	35.3259	34.6965	24.408	15.5323	105.331	6.39552	4.20647	3.58209	5.45522	76.4851	18.8632	32.1144	24.0672	10.1194	37.4527	6.77612	46.5522	0.475124	18.3259	14.0995	41.1517	20.4453	48.9751	241.821	30.0398	49.4129	25.1045	13.8483	15.0821	5.14925	28.393	6.79104	15.6617	12.1468	6.66169	9.04229	94.806	0	78.8856	5.98259	134.221	77.2886	7.77363	4.80846	18.4279	3.52239	0	19.9826	3.43781	198.102	6.91542	13.2562	102.893	5.16915	4.56219	22.5796	10.9453
rrs_2	89.0692	18.8711	17.4177	11.6921	27	6.52506	6.78043	6.38663	6.69451	2.97136	6.36038	9.18138	0.995227	4.83771	0	1.94511	3.7327	3.6253	9.83294	1.04535	2.2673	1.57279	0	0	0	2.04296	0	0.379475	0.305489	0	0.847255	1.59189	0	2.75656	0.353222	0	0	2.11456	0	2.01909	0	0	0	0	0	0	1.90692	0	0.565632	0	0	0	0	0.300716	0	0.224344	0.832936	0	0	0.391408	0	0	0	0
tlyA_1	316.255	175.258	164.66	117.16	364.166	61.5109	118.886	153.13	262.011	152.897	84.5734	168.989	125.609	44.1196	13.5163	21.9076	52.5272	49.6902	123.299	26.0924	56.9891	49.8723	1.0163	46.9402	2.79348	47.0326	6.70652	63.913	12.337	3.08696	5.54891	87.9484	0	57.1168	16.6875	4.02989	0	95.2609	2.58152	63.3533	0	0	0.782609	0	0	0	10.163	0	0	0	0	0	1.55707	9.18207	0	0	0	33.8967	0	0	0	0	0	0
tlyA_2	234.646	132.498	153.638	72.7379	172.68	52.6189	83.7573	112.284	166.779	76.9709	52.75	141.347	43.983	23.3155	7.55583	7.12621	49.5995	46.9684	86.5291	47.3835	40.3544	17.7767	1.18689	13.0655	0.713592	28.8447	18.5995	31.7112	4.46359	2.21602	0.543689	39.665	0	65.034	15.5073	0.706311	0	42.7379	0.427184	23.7864	0	0.859223	0	3.32524	0	0	10.7306	0	0	0	0.179612	0	0	0.669903	0	0	0	25.8762	0	0	0.526699	0	0	0
tlyA_3	154.602	43.8727	56.0255	31.2523	63.1574	10.0532	22.162	22.3218	43.7894	17.7199	13.787	36.2778	11.9213	16.9028	1.21528	5.96528	13.9028	8.63889	23.3519	6.40972	7.24769	2.56944	0	3.04861	0	4.51389	1.62963	5.70139	3.12269	0.400463	0.650463	4.8125	0	12.6644	4.42361	0	0	6.3287	0	3.11806	0	0	0	0	0	0	7.47454	0	0	0	0	0	0	0.5	0	0	0	3.98148	0.405093	0	0	0	0	0
ethA_1	235.767	168.562	129.611	77.9957	191.102	31.838	65.013	79.7862	165.041	108.289	37.1987	103.924	71.8575	33.0108	4.68683	8.55508	35.0972	47.3888	93.0324	22.2225	39.4125	21.0626	0.768898	8.82721	0.399568	47.2419	5.69978	37.4665	7.68898	0	0.87905	70.1253	0	7.92009	6.1987	2.00864	0	49.3477	0.211663	56.1361	0	0	0	0	0	0	11.3672	0	0	0	0	0	0	4.15551	0	0	0	22.3089	1.44708	0	0	0	0	0
ethA_2	140.038	101.682	72.1746	47.3421	61.0694	17.3708	26.1364	43.7847	42.9641	24.6124	23.4211	60.4139	17.3732	5.80383	4.9689	1.71053	15.5	23.3014	47.488	17.8876	23.7943	8.5933	0	2.59809	0.270335	11.3158	0.916268	1.9067	4.56699	0.583732	1.61483	19.5167	0	25.1842	0.260766	3.75359	0	9.85646	0.38756	14.1196	0	1.311	0	0	0	0	5.82775	0	0.688995	0	0	0	0.944976	0.291866	0	0	0	9.1555	0	0	0	0	0	0
ethA_3	120.314	19.0098	30.201	14.0196	29.6912	6.46324	10.1691	9.16912	8.67402	7.08333	2.89461	15.8211	3.65196	8.89706	0	3.875	1.14216	3.28186	13.8701	0.965686	1.98284	1.39461	0	0.186275	0	2.32353	0	1.44853	0	0	0.767157	1.34559	0	5.13725	2.3701	0	0	1.95588	0	1.89461	0.571078	0	0	0	0	0	4.27941	0	0	0	0	0	0	0	0	0	0	0.142157	0	0	0	0	0	0
ethA_4	170.906	144.005	115.081	62.3646	184.703	36.125	66.1641	73.3073	167.065	105.909	59.5417	105.198	67.724	23.25	4.69531	21.3047	29.9401	29.8906	83.4688	32.8359	32.0573	30.9531	1.70833	20.6589	7.20573	31.4714	16.7292	66.7135	16.3151	2.1875	4.26823	73.6641	0	37.2109	20.2057	3.20573	0	62.0781	0.666667	37.737	0	2.55208	3.52604	0	0	0	9.25781	0	0	0	0	0.809896	1.51302	5.48958	0	0	0	25.8568	4.16406	0	0	0.59375	0	0
ethA_5	245.361	137.442	114.063	56.9474	141.242	32.5237	74.35	68.9921	70.6605	44.6184	35.7289	94.0368	25.1	14.1395	2.84474	6.12632	30.5684	30.7026	55.7026	14.5026	21.0868	8.29211	0	5.08684	0.310526	19.5658	1.25	15.8053	5.88684	0.568421	1.02368	16.2079	0	38.0526	11.2684	0.755263	0	15.3684	0	15.2579	0	0	0.721053	0	0	0	10.8737	0	0	0	0	0	0	0	0	0	0	6.76053	0	0	0	0	0	0
gid_1	133.516	78.0954	31.8044	25.2592	55.3056	12.2469	25.1883	26.6015	20.5721	24.3692	6.22494	31.8998	9.47922	20.4523	0	13.6968	8.71149	12.5061	22.0367	0.552567	4.7335	8.1198	0.386308	1.36675	0	3.66504	0	2.01467	2.01956	0	0.777506	4.11247	0	4.66504	3.1956	0	0	9.06357	0	3.28117	0	0	0	0	0	0	8.1467	0	0	0	0	0	0	2.58191	0	0	0	2.76773	0.442543	0	0	0	0	0
gid_2	216.955	154.037	140.635	63.4125	132.695	33.0799	72.6242	67.7084	122.963	55.3045	29.8467	132.35	37.2505	9.17495	4.99352	7.38877	25.8726	47.5119	80.7711	0.174946	30.879	14.6112	0	10.3391	0.699784	27.3693	4.04536	18.7214	3.39957	3.71274	6.77322	42.0173	0	49.5464	11.2397	0.684665	0.88121	23.6393	1.22894	17.3715	0	1.05184	0.181425	0	0.507559	0	7.15119	0	0	0	0	0	0.138229	0	0	0	0	17.8445	0	0	0	0	0	0

### Sheet: Table S5
Table S5: Sequencing depth across resistance-associated markers included in WHO Catalogue groups 1 and 2 in 63 archived residual respiratory specimen extracts.
POS: positive control (M. tuberculosis H37Rv DNA concentration: 250 ng/μL)
H37Rv genome	Variant	POS	ct_20.88	ct_21.45	ct_21.83	ct_23.28	ct_24.09	ct_24.23	ct_24.45	ct_24.59	ct_24.62	ct_24.65	ct_24.67	ct_25.17	ct_25.56	ct_25.78	ct_26.11	ct_26.35	ct_26.57	ct_26.62	ct_26.80	ct_27.05	ct_28.77	ct_29.04	ct_29.27	ct_29.49	ct_29.59	ct_29.93	ct_30.00	ct_30.51	ct_30.86	ct_31.02	ct_31.07	ct_31.11	ct_31.34	ct_31.57	ct_31.59	ct_31.92	ct_32.16	ct_32.42	ct_33.29	ct_33.34	ct_33.55	ct_34.14	ct_34.21	ct_34.57	ct_35.00	ct_35.46	ct_35.58	ct_35.59	ct_35.64	ct_35.80	ct_35.98	ct_36.09	ct_36.18	ct_36.39	ct_36.62	ct_36.68	ct_36.71	ct_36.81	ct_36.88	ct_36.99	ct_37.43	ct_37.96	ct_38.10
6579	gyrB_p.Ser447Phe	267	169	143	101	254	43	81	87	200	124	40	111	91	33	8	17	25	59	114	25	40	33	0	13	3	42	7	42	3	4	0	73	0	56	10	1	0	53	2	64	0	1	0	0	0	0	20	0	0	0	0	1	2	5	0	1	0	23	1	2	0	1	0	0
6620	gyrB_p.Asp461Asn	263	147	134	93	245	41	78	91	186	115	33	106	95	31	9	16	30	54	101	23	34	35	0	10	3	37	4	35	3	4	0	63	0	48	9	2	0	45	2	59	0	1	1	0	0	0	17	0	0	0	0	1	2	4	0	1	0	22	0	2	0	1	0	0
6734	gyrB_p.Asn499Asp	203	95	94	68	187	25	54	81	158	97	34	98	78	24	6	19	21	50	78	23	31	28	0	12	3	35	4	22	3	4	3	68	0	50	8	1	0	49	4	37	0	0	0	0	0	0	15	0	0	0	0	0	3	4	0	1	0	19	0	0	0	0	0	0
6735	gyrB_p.Asn499Thr	206	99	100	72	191	25	56	82	168	101	35	101	81	27	7	19	22	50	81	24	33	28	0	12	3	37	4	22	3	4	4	69	0	52	8	1	0	49	4	39	0	0	0	0	0	0	15	0	0	0	0	0	3	4	0	1	0	19	0	0	0	0	0	0
6741	gyrB_p.Glu501Val	203	98	97	71	191	25	55	82	164	100	35	101	81	27	7	19	22	48	79	23	33	28	0	12	3	38	4	22	3	4	4	67	0	50	9	1	0	48	4	37	0	0	0	0	0	0	15	0	0	0	0	0	3	4	0	1	0	17	0	0	0	0	0	0
6742	gyrB_p.Glu501Asp	200	93	96	71	187	25	55	80	163	98	34	97	80	26	7	19	21	47	80	21	31	23	0	12	3	38	4	20	3	3	4	67	0	49	9	1	0	48	4	36	0	0	0	0	0	0	15	0	0	0	0	0	3	4	0	1	0	16	0	0	0	0	0	0
6747	gyrB_p.Ala504Val	195	91	93	71	176	25	54	78	158	96	34	98	79	26	7	19	20	46	78	22	30	23	0	11	3	36	4	20	3	3	4	66	0	47	9	1	0	49	4	36	0	0	0	0	0	0	15	0	0	0	0	0	3	4	0	1	0	16	0	0	0	0	0	0
7563	gyrA_p.Gly88Cys	450	150	126	83	232	33	95	69	105	57	38	108	33	24	4	10	41	42	100	20	14	12	2	11	0	29	5	15	12	1	1	32	0	41	19	2	0	26	0	19	0	0	0	0	0	0	22	0	0	0	0	0	1	0	0	0	0	11	0	0	0	0	0	0
7564	gyrA_p.Gly88Ala	451	152	126	83	232	33	95	69	105	57	39	108	33	24	4	10	41	42	100	20	14	12	2	11	0	29	5	15	12	1	1	32	0	41	19	2	0	26	0	19	0	0	0	0	0	0	22	0	0	0	0	0	1	0	0	0	0	11	0	0	0	0	0	0
7566	gyrA_p.Asp89Asn	450	150	123	83	228	33	94	69	106	56	39	106	32	24	4	10	40	42	101	20	14	13	2	11	0	29	5	15	12	1	1	32	0	41	19	2	0	26	0	19	0	0	0	0	0	0	22	0	0	0	0	0	1	0	0	0	0	11	0	0	0	0	0	0
7567	gyrA_p.Ala90Val	449	150	123	83	227	33	96	69	106	55	39	107	32	24	4	10	41	42	101	20	14	13	2	11	0	29	5	15	12	1	1	32	0	41	19	2	0	26	0	19	0	0	0	0	0	0	22	0	0	0	0	0	1	0	0	0	0	11	0	0	0	0	0	0
7570	gyrA_p.Ser91Pro	450	150	121	83	227	33	96	68	104	56	38	106	33	24	4	10	40	42	101	19	14	13	2	11	0	29	5	14	12	1	1	32	0	41	19	2	0	26	0	19	0	0	0	0	0	0	21	0	0	0	0	0	1	0	0	0	0	11	0	0	0	0	0	0
7581	gyrA_p.Asp94Asn	441	145	112	78	203	32	93	66	102	56	37	103	34	21	3	7	39	39	96	17	13	12	2	11	0	26	3	14	10	1	1	29	0	40	18	2	0	25	0	19	0	0	0	0	0	0	21	0	0	0	0	0	0	0	0	0	0	9	0	0	0	0	0	0
7582	gyrA_p.Asp94Ala	442	145	114	78	203	32	93	66	103	55	37	104	34	21	3	8	40	39	96	17	13	12	2	11	0	26	3	14	10	1	1	29	0	40	18	2	0	24	0	19	0	0	0	0	0	0	21	0	0	0	0	0	0	0	0	0	0	9	0	0	0	0	0	0
44812	M.orygis_leuS_G->T	56	63	57	21	99	13	24	40	47	61	24	52	13	10	3	2	11	13	21	2	12	8	1	2	0	6	1	4	1	0	0	14	0	13	2	1	0	10	0	0	0	0	0	0	1	0	4	0	0	0	0	0	0	1	0	0	0	10	0	0	0	0	0	0
62657	L4_dnaB_G->A	159	69	71	44	78	11	25	31	22	15	17	50	9	25	0	17	8	15	42	2	5	6	1	2	0	5	1	2	1	2	1	7	0	11	5	0	0	2	1	12	0	0	0	0	0	0	13	0	0	0	0	0	0	3	0	0	0	6	0	0	0	0	0	0
62768	M.bovis_dnaB_A->G	113	37	37	24	46	5	17	17	11	11	4	19	6	9	0	7	6	5	20	0	4	1	1	0	0	2	0	0	0	1	0	1	0	3	2	0	0	0	1	10	0	0	0	0	0	0	8	0	0	0	0	0	0	1	0	0	0	3	0	0	0	0	0	0
221190	L8_ilvD_G->T	161	53	52	34	53	9	32	23	20	10	15	34	8	19	0	5	12	11	17	2	3	3	0	1	0	1	1	4	0	0	0	3	0	3	1	0	0	2	0	4	0	0	0	0	0	0	12	0	0	0	0	1	0	2	0	0	0	4	1	0	0	0	0	0
282892	L2_aftD_C->T	118	28	37	28	26	9	16	12	10	5	6	11	3	2	0	2	2	9	14	2	2	3	0	0	0	0	0	1	0	0	3	2	0	6	0	0	0	1	0	3	0	0	0	0	0	0	4	0	0	0	0	0	0	1	0	0	0	0	0	0	0	0	0	0
342873	L3_eccA3_C->T	179	78	83	28	74	21	30	24	29	17	18	45	10	16	1	12	15	16	40	2	6	6	0	5	0	5	0	9	1	0	1	1	0	14	1	0	0	0	0	4	0	0	0	0	0	1	10	0	0	0	0	0	0	0	0	0	0	1	0	0	0	0	0	0
491114	fgd1_p.Asn112fs	68	20	16	8	13	2	6	6	4	3	6	12	1	3	0	2	0	2	6	0	2	0	0	1	0	1	1	0	0	0	0	4	0	0	0	0	0	0	0	2	0	0	0	0	0	0	0	0	0	0	0	0	0	0	0	0	0	1	0	0	1	0	0	0
615938	L1_hemL_G->A	199	118	154	61	93	29	45	59	45	41	22	74	24	20	2	23	19	30	61	3	7	5	0	4	0	8	3	9	1	0	0	22	0	12	2	0	0	13	1	7	0	0	0	0	0	0	18	0	0	0	0	0	0	0	0	0	0	5	0	0	0	0	0	0
760314	rpoB_p.Val170Phe	457	351	356	178	457	116	189	162	430	261	132	256	165	64	18	24	73	116	209	74	117	76	1	46	5	106	22	117	25	3	2	267	0	81	26	6	0	156	3	119	0	0	1	0	0	0	20	0	0	0	0	0	0	35	0	1	0	65	1	0	0	0	0	0
761077	rpoB_p.Phe425_Gly426del	330	213	213	95	204	49	116	88	160	77	50	165	39	25	3	10	48	47	100	23	42	22	0	7	3	27	3	27	8	2	0	49	0	69	10	2	0	32	0	24	0	0	0	1	0	0	14	0	1	0	1	0	0	0	0	0	0	16	1	0	0	0	1	0
761080	rpoB_p.Gly426_Thr427del	353	241	233	102	212	55	126	100	182	85	57	176	42	26	4	11	51	54	108	27	51	22	0	7	3	30	4	30	9	4	0	64	0	77	11	2	0	34	0	25	0	0	0	1	0	0	15	0	1	0	1	0	0	0	0	0	0	17	1	0	0	0	1	0
761082	rpoB_p.Gly426Ser	356	241	230	98	210	55	126	101	181	83	56	179	42	26	4	11	50	54	109	28	50	21	0	7	3	30	3	28	9	4	0	63	0	76	10	2	0	34	0	26	0	0	0	1	0	0	15	0	1	0	1	0	0	0	0	0	0	17	1	0	0	0	1	0
761083	rpoB_p.Thr427_Gln429del	358	243	234	102	214	56	128	102	181	86	57	178	42	27	4	11	52	55	110	28	52	21	0	7	3	30	4	29	9	4	0	63	0	78	11	2	0	34	0	26	0	0	0	1	0	0	15	0	1	0	1	0	0	0	0	0	0	16	1	0	0	0	1	0
761085	rpoB_p.Thr427_Gln429delinsLys	358	240	234	101	215	55	126	103	185	86	57	179	42	27	4	11	51	55	108	28	53	20	0	7	3	29	4	30	9	4	0	63	0	78	11	2	0	34	0	29	0	0	0	1	0	0	16	0	1	0	1	0	0	0	0	0	0	16	1	0	0	0	1	0
761086	rpoB_p.Thr427Asn	357	239	231	100	213	56	127	103	185	83	57	178	42	27	4	11	50	54	108	28	53	21	0	7	3	30	4	31	9	4	0	62	0	78	9	2	0	34	0	29	0	0	0	1	0	0	16	0	1	0	1	0	0	0	0	0	0	16	1	0	0	0	1	0
761087	rpoB_p.Leu430_Gln432del	357	241	236	102	218	55	128	102	183	86	57	179	42	27	4	11	51	54	107	28	53	21	0	7	3	31	4	31	9	4	0	62	0	78	11	2	0	33	0	28	0	0	0	1	0	0	16	0	1	0	1	0	0	0	0	0	0	16	1	0	0	0	1	0
761088	rpoB_p.Ser428Arg	357	240	232	100	214	56	127	101	184	86	57	179	42	27	4	10	51	53	104	28	53	22	0	7	3	32	4	29	9	4	0	61	0	77	11	2	0	33	0	29	0	0	0	1	0	0	16	0	1	0	1	0	0	0	0	0	0	16	1	0	0	0	1	0
761089	rpoB_p.Ser428Ile	359	244	235	103	219	56	129	103	189	86	57	182	42	26	4	10	52	54	108	28	54	22	0	7	3	32	4	31	9	4	0	63	0	78	11	3	0	34	0	29	0	0	0	1	0	0	17	0	1	0	1	0	0	0	0	0	0	16	1	0	0	0	1	0
761091	rpoB_p.Gln429Leu	359	243	236	105	221	56	130	104	188	87	56	182	42	27	4	10	52	54	107	28	54	22	0	7	3	31	4	31	9	4	0	63	0	79	11	3	0	34	0	30	0	0	0	1	0	0	16	0	1	0	1	0	0	0	0	0	0	17	1	0	0	0	1	0
761092	rpoB_p.Gln429Pro	359	238	233	103	215	55	127	103	186	86	56	178	42	27	4	9	52	54	105	28	53	22	0	7	3	30	4	30	9	4	0	62	0	78	11	3	0	34	0	29	0	0	0	1	0	0	15	0	1	0	1	0	0	0	0	0	0	17	1	0	0	0	1	0
761093	rpoB_p.Gln429His	357	242	234	104	220	55	130	104	187	87	57	183	43	27	4	9	52	54	107	27	53	22	0	7	3	31	4	30	9	4	0	64	0	80	11	3	0	35	0	29	0	0	0	1	0	0	17	0	1	0	1	0	0	0	0	0	0	17	1	0	0	0	1	0
761094	rpoB_p.Leu430Arg	361	245	236	103	218	58	130	106	186	86	55	184	44	28	4	9	51	53	107	28	53	22	0	7	3	32	4	30	9	4	0	65	0	79	11	3	0	36	0	29	0	0	0	1	0	0	17	0	1	0	1	0	0	0	0	0	0	18	1	0	0	0	1	0
761095	rpoB_p.Leu430_Ser431insArg	352	242	234	102	216	58	128	100	185	86	52	178	44	28	3	9	50	51	106	28	51	21	0	7	3	32	3	31	9	4	0	63	0	78	11	3	0	34	0	27	0	0	0	1	0	0	17	0	1	0	1	0	0	0	0	0	0	18	1	0	0	0	1	0
761097	rpoB_p.Ser431_Gln432insArg	361	245	233	103	217	58	130	108	185	86	55	184	44	28	4	11	51	54	107	27	51	22	0	7	3	32	4	30	9	4	0	64	0	79	12	3	0	36	0	29	0	0	0	1	0	0	17	0	1	0	1	0	0	0	0	0	0	19	1	0	0	0	1	0
761098	rpoB_p.Gln432_Phe433del	355	245	233	102	216	56	128	106	181	80	56	181	44	27	4	10	51	53	103	27	52	21	0	7	3	31	4	29	8	4	0	61	0	76	12	3	0	36	0	30	0	0	0	1	0	0	17	0	1	0	1	0	0	0	0	0	0	19	1	0	0	0	1	0
761099	rpoB_p.Gln432_Met434del	356	245	238	101	220	57	131	108	186	85	55	181	44	28	4	11	50	54	106	28	53	22	0	7	3	32	4	30	8	4	0	64	0	79	12	3	0	36	0	30	0	0	0	1	0	0	17	0	1	0	1	0	0	0	0	0	0	19	1	0	0	0	1	0
761100	rpoB_p.Gln432_Asp435delinsHis	357	246	238	102	219	57	131	109	187	85	55	182	45	28	4	11	50	54	106	28	54	22	0	7	3	32	4	30	9	4	0	64	0	79	12	3	0	36	0	30	0	0	0	0	0	0	17	0	1	0	1	0	0	0	0	0	0	19	1	0	0	0	1	0
761101	rpoB_p.Gln432Pro	353	246	237	102	218	55	131	107	185	84	55	182	44	26	4	11	50	54	106	28	55	22	0	6	3	32	4	30	9	4	0	65	0	79	12	3	0	36	0	30	0	0	0	0	0	0	17	0	1	0	1	0	0	0	0	0	0	18	1	0	0	0	1	0
761102	rpoB_p.Gln432His	358	246	237	103	220	56	132	107	186	85	56	184	45	27	4	11	49	54	106	28	55	22	0	8	3	30	4	30	9	4	0	65	0	80	12	3	0	36	0	30	0	0	0	0	0	0	17	0	1	0	1	0	0	0	0	0	0	19	1	0	0	0	1	0
761104	rpoB_p.Met434_Asp435del	358	246	239	103	221	57	132	106	187	83	56	185	45	27	4	11	49	54	107	28	54	22	0	8	4	30	4	30	8	4	0	65	0	79	12	3	0	36	0	30	0	0	0	1	0	0	17	0	1	0	1	0	0	1	0	0	0	19	1	0	0	0	1	0
761106	rpoB_p.Met434_Asp435insVal	362	247	240	103	222	60	132	106	188	85	56	183	46	28	4	11	51	54	106	29	56	21	0	8	4	31	4	30	9	4	0	65	0	77	12	3	0	36	0	28	0	0	0	1	0	0	17	0	1	0	1	0	0	1	0	0	0	19	1	0	0	0	1	0
761107	rpoB_p.Asp435_Gln436del	361	247	240	104	221	61	132	106	188	85	56	184	46	28	4	11	51	54	108	29	56	21	0	8	4	31	4	30	9	4	0	66	0	76	12	3	0	37	0	29	0	0	0	1	0	0	17	0	1	0	1	0	0	1	0	0	0	19	1	0	0	0	1	0
761108	rpoB_p.Asn437Tyr	353	246	234	101	220	60	131	106	184	84	55	181	44	28	4	11	49	54	105	29	56	21	0	8	4	30	4	30	8	4	0	64	0	76	12	3	0	37	0	28	0	0	0	1	0	0	17	0	1	0	1	0	0	0	0	0	0	18	1	0	0	0	1	0
761109	rpoB_p.Asp435_Gln436delinsGlu	361	248	239	104	221	60	132	107	188	84	56	182	46	28	4	11	50	54	109	29	55	21	0	8	4	30	4	30	9	4	0	68	0	75	12	3	0	37	0	30	0	0	0	1	0	0	17	0	1	0	1	0	0	1	0	0	0	19	1	0	0	0	1	0
761110	rpoB_p.Asp435Val	363	248	242	105	224	62	132	108	188	84	57	186	47	27	4	11	52	55	109	29	55	20	0	8	4	31	4	30	9	5	0	69	0	78	12	3	0	36	0	30	0	0	0	1	0	0	17	0	1	0	1	0	0	1	0	0	0	19	1	0	0	0	1	0
761111	rpoB_p.Asp435Glu	363	251	241	104	223	62	132	107	192	85	56	186	49	27	4	12	54	55	110	30	54	21	0	9	4	31	4	30	9	5	0	68	0	79	12	3	0	35	0	31	0	0	0	1	0	0	17	0	1	0	1	0	0	1	0	0	0	19	1	0	0	0	1	0
761112	rpoB_p.Gln436Arg	365	252	238	106	222	62	134	106	194	84	56	185	49	28	4	12	53	55	109	30	54	21	0	9	4	31	4	30	9	5	0	68	0	79	12	2	0	36	0	31	0	0	0	1	0	0	17	0	1	0	1	0	0	1	0	0	0	19	1	0	0	0	1	0
761113	rpoB_p.Gln436Pro	362	247	235	106	219	60	133	105	193	85	56	182	49	28	4	13	53	55	107	30	56	20	0	9	4	30	4	31	9	5	0	68	0	79	11	2	0	36	0	31	0	0	0	1	0	0	17	0	1	0	1	0	0	1	0	0	0	19	1	0	0	0	1	0
761114	rpoB_p.Asn437_Asn438del	363	248	238	106	220	62	133	104	194	87	56	185	50	28	4	13	54	57	111	30	56	20	0	9	4	30	4	31	8	5	0	69	0	79	12	3	0	36	0	32	0	0	0	1	0	0	17	0	1	0	1	0	0	1	0	0	0	19	1	0	0	0	1	0
761115	rpoB_p.Asn437Asp	364	249	240	105	215	61	132	109	197	88	58	183	50	28	4	13	54	57	109	32	54	19	0	9	5	29	6	31	8	5	0	71	0	77	12	3	0	35	0	31	0	0	0	1	0	0	17	0	1	0	1	0	0	1	0	0	0	19	1	0	0	0	1	0
761116	rpoB_p.Asn437Ile	364	249	240	103	216	60	132	109	197	88	58	180	50	28	4	13	53	57	110	33	55	20	0	9	5	31	6	31	9	5	0	71	0	79	12	3	0	34	0	32	0	0	0	1	0	0	17	0	1	0	1	0	0	1	0	0	0	19	1	0	0	0	1	0
761118	rpoB_p.Asn438His	357	252	237	105	216	61	132	108	195	88	58	182	49	28	4	13	52	55	109	35	55	20	0	9	5	31	6	31	9	5	0	71	0	80	12	3	0	33	0	32	0	0	0	1	0	0	17	0	1	0	1	0	0	1	0	0	0	19	1	0	0	0	1	0
761121	rpoB_p.Pro439Ala	364	256	241	106	218	61	132	108	199	92	59	183	48	28	5	13	53	55	109	35	57	20	0	9	5	30	6	32	9	5	0	70	0	80	12	3	0	34	0	30	0	0	0	1	0	0	17	0	1	0	1	0	0	1	0	0	0	19	1	0	0	0	1	0
761123	rpoB_p.Ser441Ala	367	256	241	107	221	61	132	108	198	93	59	182	47	27	5	14	53	55	108	35	60	20	0	9	5	29	5	33	8	5	0	70	0	80	12	3	0	34	0	32	0	0	0	1	0	0	17	0	1	0	1	0	0	1	0	0	0	19	1	0	0	0	1	0
761127	rpoB_p.Gly442Glu	365	256	241	107	221	61	129	109	201	92	59	185	48	28	5	14	56	56	107	34	59	20	0	9	5	29	7	33	9	5	0	69	0	80	12	3	0	34	0	32	0	0	0	1	0	0	17	0	1	0	0	0	0	1	0	0	0	19	1	0	0	0	1	0
761128	rpoB_p.Ser441Trp	357	253	232	103	220	60	127	107	197	91	58	177	49	27	5	14	56	56	108	32	58	19	0	9	5	29	8	32	9	5	0	70	0	81	12	3	0	32	0	32	0	0	0	1	0	0	17	0	2	0	0	0	0	1	0	0	0	17	1	0	0	0	1	0
761133	rpoB_p.Leu443_Lys446delinsProGln	359	255	248	108	220	61	132	110	200	93	57	187	50	29	5	15	57	57	112	36	61	22	0	9	5	28	9	32	7	4	0	73	0	81	12	3	0	33	0	31	0	0	0	1	0	0	17	0	2	0	0	0	0	1	0	0	0	19	1	0	0	0	1	0
761134	rpoB_p.Leu443Trp	356	257	249	108	222	62	133	110	203	93	57	188	50	28	5	15	58	59	111	35	62	22	0	9	5	29	9	31	7	5	0	74	0	82	12	3	0	33	0	32	0	0	0	1	0	0	17	0	2	0	0	0	0	1	0	0	0	19	1	0	0	0	1	0
761135	rpoB_p.Leu443Phe	350	250	240	104	219	59	132	106	196	90	56	182	49	28	5	15	57	57	110	34	61	20	0	9	5	28	7	31	7	5	0	71	0	81	12	3	0	32	0	31	0	0	0	1	0	0	17	0	2	0	0	0	0	1	0	0	0	19	1	0	0	0	1	0
761136	rpoB_p.Thr444Ser	350	250	244	101	218	62	133	105	197	89	57	183	48	27	6	15	58	59	111	35	62	20	0	9	5	28	8	33	7	5	0	70	0	79	13	3	0	32	0	32	0	0	0	1	0	0	16	0	2	0	0	0	0	1	0	0	0	18	1	0	0	0	1	0
761137	rpoB_p.His445_Lys446del	333	239	227	98	210	61	131	101	182	83	53	175	47	26	6	13	55	59	105	35	59	18	0	8	4	27	7	30	6	5	0	68	0	75	13	3	0	31	0	29	0	0	0	1	0	0	17	0	2	0	0	0	0	1	0	0	0	17	1	0	0	0	1	0
761138	rpoB_p.His445Pro	350	254	248	109	219	63	133	107	200	91	57	190	50	28	6	15	59	60	111	35	62	21	0	9	5	28	9	32	7	5	0	72	0	85	13	3	0	33	0	32	0	0	0	1	0	0	18	0	2	0	0	0	0	1	0	0	0	19	1	0	0	0	1	0
761139	rpoB_p.His445_Lys446delinsGln	347	252	247	109	221	62	131	108	197	90	56	188	49	28	6	15	59	58	110	34	60	21	0	8	5	28	9	33	7	5	0	72	0	84	13	3	0	32	0	32	0	0	0	1	0	0	18	0	2	0	0	0	0	1	0	0	0	19	1	0	0	0	1	0
761141	rpoB_p.His445Gln	351	257	249	108	224	65	131	109	202	92	57	193	49	28	7	15	60	59	112	36	61	23	0	8	5	30	10	33	8	5	0	73	0	82	13	3	0	32	0	32	0	0	0	1	0	0	18	0	2	0	0	0	0	1	0	0	0	19	1	0	0	0	1	0
761142	rpoB_p.Lys446Glu	349	255	241	104	223	64	128	107	201	91	57	194	49	28	7	15	60	59	111	34	60	22	0	8	5	30	10	33	8	5	0	74	0	81	14	3	0	31	0	32	0	0	0	0	0	0	19	0	2	0	0	0	0	1	0	0	0	19	1	0	0	0	1	0
761143	rpoB_p.Lys446Thr	358	256	250	108	223	66	130	111	206	96	58	200	50	28	7	15	60	60	112	35	61	24	0	8	5	30	10	33	8	5	0	74	0	81	14	3	0	32	0	33	0	0	0	1	0	0	19	0	2	0	0	0	0	1	0	0	0	19	1	0	0	0	1	0
761148	rpoB_p.Arg448Leu	358	256	255	111	223	67	131	112	208	96	58	196	50	28	8	15	61	61	113	36	62	25	0	8	5	31	10	33	8	5	0	75	0	84	14	3	0	33	0	32	0	0	0	1	0	0	19	0	2	0	0	0	0	1	0	0	0	20	1	0	0	0	1	0
761149	rpoB_p.Arg448Gln	355	255	245	110	222	67	131	111	208	92	57	196	48	28	8	16	59	58	112	36	62	25	0	8	5	31	9	34	8	5	0	74	0	84	14	3	0	30	0	31	0	0	0	1	0	0	18	0	2	0	0	0	0	1	0	0	0	20	1	0	0	0	1	0
761150	rpoB_p.Ser450_Leu452del	356	257	251	110	226	67	130	113	208	96	57	197	50	30	8	16	60	60	112	36	62	24	0	8	5	31	9	34	8	5	0	75	0	84	14	3	0	30	0	32	0	0	0	1	0	0	19	0	2	0	0	0	0	1	0	0	0	20	1	0	0	0	1	0
761151	rpoB_p.Leu449Met	358	256	249	110	225	66	128	114	207	95	58	195	50	30	7	15	59	61	116	35	62	25	0	8	5	30	9	34	8	5	0	74	0	84	14	3	0	32	0	32	0	0	0	1	0	0	19	0	2	0	0	0	0	1	0	0	0	19	1	0	0	0	1	0
761153	rpoB_p.Ser450Phe	359	258	249	109	223	67	129	114	209	97	59	193	51	29	7	15	59	61	115	36	63	25	0	8	5	30	9	34	8	5	0	74	0	82	14	3	0	32	0	32	0	0	0	1	0	0	20	0	2	0	0	0	0	1	0	0	0	20	1	0	0	0	1	0
761154	rpoB_p.Ala451Gly	360	258	250	107	221	66	127	114	208	96	59	196	51	30	7	15	59	61	116	35	63	25	0	8	5	30	9	34	8	5	0	73	0	84	14	3	0	32	0	32	0	0	0	1	0	0	20	0	2	0	0	0	0	1	0	0	0	19	1	0	0	0	1	0
761155	rpoB_p.Ser450Cys	355	253	246	107	220	66	126	112	208	98	59	192	51	31	8	15	58	60	117	36	63	25	0	8	5	29	9	31	8	5	0	71	0	85	14	3	0	31	0	32	0	0	0	1	0	0	19	0	2	0	0	0	0	1	0	0	0	20	1	0	0	0	1	0
761158	rpoB_p.Ala451Val	357	259	247	110	221	66	128	113	211	99	60	194	52	31	9	15	60	60	119	35	63	25	0	8	5	30	9	33	8	5	0	74	0	85	14	3	0	32	0	30	0	0	0	1	0	0	19	0	2	0	0	0	0	1	0	0	0	20	1	0	0	0	1	0
761160	rpoB_p.Leu452Met	354	254	247	109	219	65	128	110	211	98	59	194	51	30	9	15	60	60	117	36	62	25	0	8	5	30	9	33	8	5	0	73	0	84	15	3	0	30	0	30	0	0	0	1	0	0	19	0	2	0	0	0	0	1	0	0	0	20	1	0	0	0	1	0
761161	rpoB_p.Leu452Pro	353	249	244	107	219	63	127	109	206	98	59	188	50	30	9	15	56	58	115	34	61	23	0	8	5	30	9	34	7	5	0	71	0	84	15	3	0	29	0	30	0	0	0	1	0	0	18	0	2	0	0	0	0	1	0	0	0	20	1	0	0	0	1	0
761276	rpoB_p.Ile491Phe	251	200	189	90	184	43	109	85	166	66	49	147	35	19	5	9	40	43	93	30	50	22	0	5	3	25	6	29	4	3	1	58	0	56	10	2	0	28	0	19	0	0	1	1	0	0	14	0	1	0	0	0	0	1	0	0	0	9	0	0	0	0	1	0
778990	Rv0678_p.Met1?	112	111	92	30	66	11	45	48	53	26	15	57	11	1	1	1	15	32	44	6	13	7	0	0	0	16	2	11	0	1	0	13	0	18	4	0	0	13	0	15	0	0	0	0	0	0	6	0	0	0	0	0	0	1	0	0	0	5	0	0	0	0	0	0
778993	Rv0678_AGC-TAA	115	114	96	31	68	13	45	50	55	27	17	59	11	1	1	1	15	32	43	6	14	8	0	0	0	16	2	12	0	1	0	15	0	18	4	0	0	13	0	16	0	0	0	0	0	0	6	0	0	0	0	0	0	1	0	0	0	5	0	0	0	0	0	0
779003	Rv0678_p.Asp8fs	120	123	101	31	69	14	46	51	56	25	18	64	11	1	1	1	16	33	45	6	14	8	0	0	0	17	2	12	0	1	0	16	0	19	5	0	0	14	0	16	0	0	0	0	0	0	7	0	0	0	0	0	0	1	0	0	0	5	0	0	0	0	0	0
779004	Rv0678_p.Val7fs	116	116	97	30	65	14	46	48	52	25	18	64	11	1	1	1	16	33	45	6	14	8	0	0	0	17	2	13	0	1	0	13	0	17	5	0	0	12	0	15	0	0	0	0	0	0	7	0	0	0	0	0	0	1	0	0	0	5	0	0	0	0	0	0
779014	Rv0678_p.Met10fs	121	123	108	31	70	14	51	53	61	28	18	65	13	1	1	1	17	34	48	6	14	8	0	0	0	18	2	14	0	1	0	15	0	21	5	0	0	13	0	16	0	0	0	0	0	0	8	0	0	0	0	0	0	1	0	0	0	5	0	0	0	0	0	0
779018	Rv0678_p.Gly11fs	122	124	110	31	70	14	51	53	60	27	18	65	14	1	1	1	18	33	48	6	14	8	0	0	0	18	1	14	0	1	0	15	0	21	5	0	0	14	0	16	0	0	0	0	0	0	8	0	0	0	0	0	0	1	0	0	0	5	0	0	0	0	0	0
779034	Rv0678_p.Ile16fs	134	136	116	36	73	15	54	52	63	30	19	71	15	1	1	1	19	37	52	9	15	7	0	0	0	18	2	14	0	1	0	19	0	22	5	0	0	13	0	17	0	0	0	0	0	0	8	0	0	0	0	0	0	1	0	0	0	5	0	0	0	0	0	0
779053	Rv0678_p.Gln22*	137	147	125	36	76	19	60	56	67	30	19	74	15	1	2	1	19	38	52	10	16	7	0	1	0	18	2	13	0	1	0	20	0	23	6	0	0	15	0	17	0	0	0	0	0	0	8	0	0	0	0	0	0	1	0	0	0	8	0	0	0	0	0	0
779067	Rv0678_p.Arg30fs	145	149	128	38	77	19	63	57	71	31	21	76	15	1	2	2	24	38	56	14	17	10	0	2	0	18	2	15	3	1	0	20	0	31	9	0	0	18	0	18	0	0	0	0	0	1	7	0	0	0	0	0	0	1	0	0	0	10	0	0	0	0	0	0
779081	Rv0678_p.Leu32fs	147	152	136	39	74	21	63	60	73	33	22	82	18	2	2	1	25	40	56	11	16	10	0	2	0	17	2	13	3	1	0	21	0	29	8	0	0	18	0	19	0	0	0	0	0	1	7	0	0	0	0	0	0	1	0	0	0	10	0	0	0	0	0	0
779083	Rv0678_p.Leu32Ser	146	157	133	40	74	21	61	60	72	32	22	80	18	2	2	1	24	39	58	12	16	10	0	2	0	17	2	13	3	1	0	21	0	30	8	0	0	18	0	19	0	0	0	0	0	1	7	0	0	0	0	0	0	1	0	0	0	11	0	0	0	0	0	0
779096	Rv0678_p.Ala36Val	153	164	139	40	77	22	65	62	77	37	23	87	17	2	2	1	26	41	62	12	18	12	0	2	0	17	2	14	3	1	0	23	0	32	8	1	0	21	0	19	0	0	0	0	0	1	7	0	0	0	0	0	0	1	0	0	0	10	0	0	0	0	0	0
779101	Rv0678_p.Arg38*	149	166	145	40	78	24	62	63	72	38	22	87	17	1	2	2	24	40	60	10	20	13	0	2	0	17	2	14	3	1	0	22	0	34	8	1	0	21	1	22	0	0	0	0	0	1	8	0	1	0	0	0	0	1	0	0	0	11	0	0	0	0	0	0
779108	Rv0678_p.Gly41fs	156	169	152	41	78	25	67	64	69	41	23	87	16	3	3	2	24	40	60	11	23	11	0	2	0	19	2	13	4	0	0	18	0	38	8	1	0	21	1	23	0	0	0	0	0	1	8	0	1	0	0	0	0	0	0	0	0	10	1	0	0	0	0	0
779110	Rv0678_p.Trp42*	162	171	156	39	81	25	68	64	72	41	22	89	16	3	3	2	25	42	62	12	22	12	0	2	0	20	2	14	5	1	0	18	0	39	8	1	0	22	1	22	0	0	0	0	0	1	8	0	1	0	0	0	0	0	0	0	0	11	1	0	0	0	0	0
779113	Rv0678_p.Leu43fs	159	167	156	35	83	26	68	62	73	42	22	87	15	4	3	3	24	41	62	12	23	11	0	1	0	20	2	16	5	1	0	19	0	38	8	1	0	22	1	20	0	0	0	0	0	1	8	0	1	0	0	0	0	0	0	0	0	10	1	0	0	0	0	0
779116	Rv0678_p.Leu44fs	162	172	159	40	85	26	69	62	74	44	21	90	15	4	3	3	24	43	61	12	23	12	0	2	0	20	2	16	5	1	0	19	0	37	8	1	0	21	1	21	0	0	0	0	0	1	8	0	1	0	0	0	0	0	0	0	0	12	1	0	0	0	0	0
779120	Rv0678_p.Cys46fs	160	169	156	41	83	26	70	59	75	44	21	89	16	4	3	3	23	41	60	10	23	13	0	2	0	20	2	16	5	1	0	17	0	37	8	1	0	22	1	18	0	0	0	0	0	1	8	0	1	0	0	0	0	0	0	0	0	12	1	0	0	0	0	0
779121	Rv0678_p.Asp47fs	160	170	154	39	83	26	71	62	75	45	21	90	14	4	3	3	23	41	57	10	24	13	0	2	0	20	2	16	5	1	0	17	0	37	8	1	0	22	1	19	0	0	0	0	0	1	8	0	1	0	0	0	0	0	0	0	0	12	1	0	0	0	0	0
779125	Rv0678_p.Cys46Arg	161	172	152	41	85	25	72	62	75	45	21	89	16	4	4	2	24	42	61	11	24	13	0	2	0	19	2	16	5	1	0	17	0	36	7	1	0	21	1	20	0	0	0	0	0	1	8	0	1	0	0	0	0	0	0	0	0	12	1	0	0	0	0	0
779127	Rv0678_p.Pro48fs	161	170	157	43	84	25	72	63	74	44	22	90	15	4	4	3	23	43	62	11	24	14	0	2	0	20	2	16	5	1	0	17	0	37	8	1	0	22	1	20	0	0	0	0	0	1	8	0	1	0	0	0	0	0	0	0	0	12	1	0	0	0	0	0
779130	Rv0678_p.Glu49fs	162	171	156	43	83	24	72	65	75	44	22	91	15	4	4	3	23	43	62	11	26	14	0	2	0	19	2	16	5	1	0	17	0	36	8	1	0	22	1	20	0	0	0	0	0	1	8	0	1	0	0	0	0	0	0	0	0	12	1	0	0	0	0	0
779137	Rv0678_p.Gln51fs	161	170	158	46	84	26	70	63	77	42	20	90	13	4	4	3	23	41	62	11	26	15	0	2	0	18	2	16	5	1	0	16	0	33	8	1	0	20	1	20	0	0	0	0	0	1	8	0	1	0	0	0	0	0	0	0	0	12	1	0	0	0	0	0
779146	Rv0678_p.Ser53*	164	170	158	45	84	26	69	64	77	43	20	90	14	4	5	3	24	41	61	9	25	15	0	2	0	19	2	16	6	1	0	17	0	35	8	1	0	22	1	20	0	0	0	0	0	1	8	0	1	0	0	0	0	0	0	0	0	12	1	0	0	0	0	0
779150	Rv0678_p.Glu55fs	162	171	159	47	87	27	69	62	77	43	21	92	15	4	5	3	24	42	57	11	24	14	1	2	0	17	2	16	6	1	0	15	0	34	7	1	0	22	1	19	0	0	0	0	0	1	7	0	1	0	0	0	0	0	0	0	0	12	1	0	0	0	0	0
779154	Rv0678_p.Leu56fs	163	173	162	47	87	27	71	61	79	43	21	91	15	4	5	3	22	42	58	11	24	14	1	2	0	17	3	16	6	1	0	15	0	35	5	0	0	23	1	20	0	0	0	0	0	1	7	0	1	0	0	0	0	0	0	0	0	12	1	0	0	0	0	0
779171	Rv0678_p.Ala62fs	165	182	165	51	90	29	73	62	81	44	21	92	17	5	5	3	24	41	64	11	25	16	1	2	0	19	3	17	5	1	0	19	0	35	5	1	0	25	1	21	0	0	0	0	0	1	7	0	1	0	0	0	0	0	0	0	0	12	1	0	0	0	0	0
779181	Rv0678_p.Ile67fs	165	177	159	50	85	28	71	62	78	43	20	90	17	5	5	3	21	40	61	10	23	14	1	2	0	19	3	17	6	1	0	17	0	35	5	1	0	22	1	19	0	0	0	0	0	1	6	0	1	0	0	0	0	0	0	0	0	12	1	0	0	0	0	0
779188	Rv0678_p.Ile67Ser	170	191	170	52	94	29	72	64	79	44	20	91	18	5	5	3	24	39	65	8	22	16	1	2	0	20	3	18	5	1	0	19	0	31	6	1	0	24	0	20	0	0	0	0	0	0	8	0	1	0	0	0	0	0	0	0	0	12	1	0	0	0	0	0
779189	Rv0678_p.Ser68fs	170	191	171	52	94	29	72	65	79	44	19	91	18	5	5	3	24	39	65	8	23	16	1	2	0	20	3	18	5	1	0	20	0	32	6	1	0	24	0	20	0	0	0	0	0	0	8	0	1	0	0	0	0	0	0	0	0	12	1	0	0	0	0	0
779194	Rv0678_p.Asn70fs	165	187	172	53	94	28	70	65	80	43	19	91	17	5	4	3	24	38	63	8	23	16	1	2	0	19	3	17	4	1	0	18	0	32	6	1	0	24	0	21	0	0	0	0	0	0	9	0	0	0	0	0	0	0	0	0	0	11	0	0	0	0	0	0
779197	Rv0678_p.Asn70Asp	170	190	175	52	94	28	73	65	79	42	19	94	17	5	4	2	23	40	65	8	23	16	1	2	0	19	3	18	4	1	0	18	0	30	6	1	0	24	0	21	0	0	0	0	0	0	8	0	0	0	0	0	0	0	0	0	0	11	0	0	0	0	0	0
779199	Rv0678_p.Arg72fs	171	193	174	52	95	27	73	64	80	42	20	94	17	5	4	2	22	40	65	8	23	16	1	2	0	19	3	18	4	1	0	18	0	30	5	1	0	24	0	21	0	0	0	0	0	0	8	0	0	0	0	0	0	0	0	0	0	11	0	0	0	0	0	0
779215	Rv0678_p.Gln76*	178	204	178	53	99	27	75	68	80	43	19	92	18	6	3	1	23	42	67	9	23	17	1	2	0	19	3	15	3	1	0	19	0	30	5	1	0	24	0	18	0	0	0	0	0	0	9	0	0	0	0	0	0	0	0	0	0	10	0	0	0	0	0	0
779223	Rv0678_p.Ile80fs	174	200	176	55	96	28	75	68	82	43	18	93	19	5	3	2	24	42	67	9	24	16	1	2	0	22	3	17	4	1	0	18	0	30	6	1	0	23	0	18	0	0	0	0	0	0	10	0	0	0	0	0	0	0	0	0	0	10	0	0	0	0	0	0
779231	Rv0678_p.Leu83fs	176	206	179	57	97	30	76	71	84	43	20	92	21	8	4	2	25	43	65	11	24	16	1	2	0	24	3	17	4	1	1	19	0	29	6	1	0	24	0	18	0	0	0	0	0	0	10	0	0	0	0	0	0	0	0	0	0	10	0	0	0	0	0	0
779254	Rv0678_p.Arg89fs	171	195	167	55	94	28	73	73	85	41	19	87	22	9	3	2	30	45	61	11	25	15	1	2	0	23	3	19	4	0	1	20	0	24	8	1	0	25	0	19	0	0	0	0	0	0	10	0	0	0	0	0	0	0	0	1	0	10	0	0	0	0	0	0
779261	Rv0678_p.Tyr92*	175	198	170	59	96	29	72	75	88	43	20	90	23	8	3	2	30	44	62	9	24	15	1	2	0	22	3	19	5	0	1	20	0	26	7	1	0	25	0	19	0	0	1	0	0	0	10	0	0	0	0	0	0	0	0	1	0	10	0	0	0	0	0	0
779275	Rv0678_p.Asn98fs	173	191	171	57	98	30	72	74	88	42	21	87	24	9	3	3	31	47	62	10	22	17	1	1	1	22	3	19	5	0	1	20	0	27	8	1	0	24	0	21	0	0	1	0	0	0	9	0	0	0	0	0	0	0	0	1	0	10	0	0	0	0	0	0
779313	Rv0678_p.Arg109fs	182	194	168	62	101	27	72	77	97	47	21	84	23	9	4	2	33	54	60	11	26	17	1	2	1	25	3	24	7	0	1	25	0	29	10	1	0	27	0	20	0	0	1	0	0	0	9	0	0	0	0	0	0	0	0	1	0	10	0	0	0	0	0	0
779314	Rv0678_p.Ala110fs	183	192	168	62	101	27	72	77	98	48	20	86	23	9	4	2	33	54	61	11	26	17	1	2	1	25	3	23	7	0	1	25	0	29	10	1	0	27	0	20	0	0	1	0	0	0	8	0	0	0	0	0	0	0	0	1	0	11	0	0	0	0	0	0
779317	Rv0678_p.Met111fs	179	192	166	61	98	28	72	76	98	48	22	85	22	10	4	3	33	54	61	11	26	17	1	2	1	25	3	23	7	0	1	24	0	29	10	1	0	27	0	19	0	0	1	0	0	0	9	0	0	0	0	0	0	0	0	1	0	11	0	0	0	0	0	0
779326	Rv0678_p.Glu113*	176	190	161	62	91	28	71	75	99	46	22	83	20	10	4	3	31	52	57	11	26	17	1	2	1	25	3	24	7	0	1	26	0	28	10	1	0	27	0	18	0	0	1	0	0	0	10	0	0	0	0	0	0	0	0	1	0	10	0	0	0	0	0	0
779332	Rv0678_p.Gln115*	178	187	161	61	91	28	70	77	100	45	22	85	19	11	4	3	32	52	58	12	26	17	1	2	1	26	3	24	7	0	1	27	0	27	10	1	0	27	0	18	0	1	1	0	0	0	10	0	0	0	0	0	0	0	0	1	0	11	0	0	0	0	0	0
779333	Rv0678_p.Asp116fs	177	183	162	59	91	29	70	73	97	43	22	85	19	11	4	3	32	52	58	12	27	17	1	2	1	25	3	23	6	0	1	27	0	27	9	1	0	27	0	18	0	1	1	0	0	0	10	0	0	0	0	0	0	0	0	1	0	11	0	0	0	0	0	0
779336	Rv0678_p.Leu117Arg	174	182	158	60	90	29	68	70	95	44	22	81	18	11	3	2	30	52	57	10	24	15	1	2	0	26	3	24	6	0	1	26	0	25	7	1	0	27	0	17	0	1	1	0	0	0	10	0	0	0	0	0	0	0	0	0	0	12	0	0	0	0	0	0
779350	Rv0678_p.Gly121Arg	156	137	111	43	78	20	60	56	75	33	16	60	15	9	3	1	27	42	48	8	16	13	0	2	0	18	1	20	5	0	1	18	0	20	7	0	0	23	1	14	0	1	1	0	0	0	4	0	0	0	0	0	0	0	0	0	0	9	0	0	0	0	0	0
779353	Rv0678_p.Arg123fs	154	135	110	44	78	20	60	55	74	32	16	59	15	8	3	1	27	40	47	8	16	13	0	2	0	19	1	20	5	0	1	18	0	20	7	0	0	23	1	15	0	1	1	0	0	0	5	0	0	0	0	0	0	0	0	0	0	9	0	0	0	0	0	0
779358	Rv0678_p.Leu125fs	153	135	109	46	77	20	57	55	74	34	14	61	15	8	3	1	26	40	47	8	16	14	0	2	0	19	1	19	5	0	1	18	0	20	7	0	0	24	1	16	0	1	1	0	0	0	5	0	0	0	0	0	0	0	0	0	0	9	0	0	0	0	0	0
779370	Rv0678_p.Pro129fs	148	129	102	43	75	18	56	55	67	31	16	60	14	6	3	1	26	40	47	7	15	12	0	4	0	17	0	19	5	0	1	18	0	20	6	0	0	21	1	15	0	1	1	0	0	0	5	0	0	0	0	0	0	0	0	0	0	7	0	0	0	0	0	0
779381	Rv0678_p.Arg132*	145	130	105	47	76	19	53	55	67	31	17	61	12	6	3	1	24	41	49	7	15	10	0	4	0	17	0	19	5	0	1	18	0	18	6	0	0	19	1	13	0	1	1	0	0	0	5	0	0	0	0	0	0	0	0	0	0	7	0	0	0	0	0	0
779389	Rv0678_p.Arg134*	144	131	107	47	77	21	57	56	78	37	19	65	18	6	3	1	31	42	50	8	17	10	0	4	0	18	1	22	5	0	1	20	0	20	7	0	0	21	1	16	0	1	1	0	0	0	5	0	0	0	0	0	0	0	0	0	0	7	0	0	0	0	0	0
779401	Rv0678_p.Glu138*	137	124	101	46	75	20	51	53	73	35	19	56	17	6	3	0	30	39	47	7	18	10	0	4	0	16	1	21	5	0	1	19	0	21	7	0	0	20	1	14	0	1	1	0	0	0	6	0	0	0	0	0	0	0	0	0	0	7	0	0	0	0	0	0
779407	Rv0678_p.Asp141fs	130	112	98	46	74	20	49	46	72	31	18	53	17	6	3	0	30	40	45	7	15	10	0	4	0	15	1	19	5	0	1	19	0	20	6	0	0	20	1	12	0	1	1	0	0	0	6	0	0	0	0	0	0	0	0	0	0	7	0	0	0	0	0	0
779411	Rv0678_p.Leu142fs	130	111	93	45	71	18	45	46	68	31	19	57	16	5	3	0	26	36	45	6	13	7	0	4	0	12	1	16	3	0	1	19	0	21	5	0	0	18	1	12	0	1	1	0	0	0	6	0	0	0	0	0	0	0	0	0	0	6	0	0	0	0	0	0
779413	Rv0678_p.Tyr145*	123	109	94	44	72	19	44	46	68	30	19	57	17	5	4	0	28	34	44	5	13	7	0	4	0	13	1	15	3	0	1	19	0	20	5	0	0	18	1	11	0	1	1	0	0	0	6	0	0	0	0	0	0	0	0	0	0	6	0	0	0	0	0	0
779414	Rv0678_p.Met146fs	116	108	90	44	70	17	43	47	69	31	19	55	16	5	4	0	26	35	41	5	13	7	0	4	0	12	1	17	3	0	1	19	0	21	5	0	0	18	1	12	0	1	1	0	0	0	6	0	0	0	0	0	0	0	0	0	0	6	0	0	0	0	0	0
779417	Rv0678_p.Ala144fs	123	107	93	43	71	19	47	48	69	31	18	54	16	5	4	1	29	36	43	5	13	7	0	4	0	13	1	18	3	0	1	19	0	21	5	0	0	18	1	12	0	1	1	0	0	0	6	0	0	0	0	0	0	0	0	0	0	6	0	0	0	0	0	0
779426	Rv0678_p.Met146Thr	119	100	87	42	72	20	49	43	66	31	18	49	16	4	4	1	29	35	40	4	13	6	0	4	0	13	1	17	3	0	1	19	0	20	5	0	0	16	0	10	0	1	1	0	0	0	6	0	0	0	0	0	0	0	0	0	0	5	0	0	0	0	0	0
779428	Rv0678_p.Glu147*	121	104	88	42	72	20	51	44	68	30	18	50	16	5	4	1	29	35	42	4	13	6	0	4	0	13	1	19	3	0	1	18	0	20	5	0	0	16	0	10	0	1	0	0	0	0	6	0	0	0	0	0	0	0	0	0	0	5	0	0	0	0	0	0
779430	Rv0678_p.Asn148fs	115	99	84	41	71	19	48	43	66	30	18	51	16	5	4	1	28	36	41	4	14	6	0	4	0	13	1	19	3	0	1	18	0	19	5	0	0	16	0	9	0	1	1	0	0	0	6	0	0	0	0	0	0	0	0	0	0	5	0	0	0	0	0	0
779450	Rv0678_p.Arg156*	105	83	76	40	64	18	48	40	58	28	16	41	16	5	4	1	26	31	38	4	13	5	0	3	0	11	1	17	3	0	1	15	0	12	5	0	0	15	0	8	0	0	1	0	0	0	5	0	0	0	0	0	0	0	0	0	0	6	0	0	0	0	0	0
779453	Rv0678_p.Tyr157*	101	86	76	39	65	17	46	41	57	27	14	38	15	5	3	1	27	30	36	4	12	5	0	4	0	11	1	18	3	0	1	13	0	13	5	0	0	15	0	8	0	0	1	0	0	0	4	0	0	0	0	0	0	0	0	0	0	6	0	0	0	0	0	0
779459	Rv0678_p.Gln159fs	97	83	72	38	59	17	45	41	55	25	12	34	13	5	3	1	27	30	35	4	12	5	0	4	0	11	1	17	3	0	1	13	0	12	5	0	0	14	0	8	0	0	1	0	0	0	3	0	0	0	0	0	0	0	0	0	0	6	0	0	0	0	0	0
779479	Rv0678_p.Asp165fs	89	73	66	33	52	15	41	37	47	22	9	31	10	5	3	1	22	26	33	4	10	5	0	2	0	9	1	16	3	0	1	12	0	10	5	0	0	14	0	7	0	0	0	0	0	0	2	0	0	0	0	0	0	0	0	0	0	5	0	0	0	0	0	0
781682	rpsL_p.Lys43Arg	489	366	310	160	377	110	167	189	531	300	146	277	147	62	33	33	89	100	236	69	186	84	4	34	3	133	40	187	34	4	2	318	0	129	33	2	0	139	0	125	0	1	1	0	0	1	34	0	2	0	0	0	2	20	0	0	0	79	5	0	1	0	0	0
781821	rpsL_p.Lys88Arg	170	92	48	33	48	9	24	32	30	18	8	53	8	6	2	2	7	17	25	9	9	7	0	0	0	3	0	8	1	0	1	12	0	17	3	2	0	6	0	6	0	0	0	0	0	0	4	0	1	0	0	0	0	0	0	0	0	3	0	0	0	0	0	0
781822	rpsL_p.Lys88Met	169	92	49	34	48	9	24	32	30	19	8	55	8	6	2	2	7	19	26	9	9	7	0	1	0	3	0	8	1	0	1	11	0	18	3	2	0	6	0	6	0	0	0	0	0	0	4	0	1	0	0	0	0	0	0	0	0	3	0	0	0	0	0	0
801266	rplC_p.Cys154Arg	243	108	85	49	67	13	24	27	26	18	20	45	8	27	1	13	8	16	36	3	4	11	0	2	0	3	0	4	2	0	0	8	0	9	1	0	0	4	2	1	0	0	0	0	0	0	8	0	0	0	0	0	0	0	0	0	0	4	0	0	0	0	0	0
904090	M.caprae_purM_T->C	304	238	221	93	211	61	132	142	230	110	54	211	61	33	9	13	74	97	112	61	55	31	1	19	1	44	11	72	25	1	2	68	0	79	25	0	0	68	0	46	0	2	1	0	0	0	15	0	3	0	0	1	0	3	0	0	0	27	0	0	0	0	0	0
982363	L6_serC_G->T	248	95	91	41	66	12	34	32	35	19	17	51	15	25	0	17	13	30	55	2	4	7	0	2	0	8	2	8	1	0	0	8	0	17	2	0	0	3	0	1	0	0	0	0	0	0	10	0	0	0	0	0	0	2	0	0	0	2	0	1	0	0	0	0
1137518	L7_glmU_G->A	406	362	376	165	337	144	215	234	354	211	129	315	100	61	22	129	157	154	262	19	58	167	3	57	0	74	23	125	16	2	13	155	0	90	34	0	0	183	2	63	0	0	0	0	0	0	27	0	1	0	0	0	2	27	0	0	0	50	1	0	0	0	0	0
1304011	fbiC_p.Pro362fs	245	183	167	82	187	58	81	100	244	136	52	103	80	36	11	22	45	54	102	25	65	46	3	18	3	68	11	52	13	3	1	131	0	58	14	2	1	81	3	59	2	0	0	0	0	0	14	0	0	0	0	0	0	12	1	0	0	35	1	0	0	0	0	0
1304253	fbiC_p.Ser443fs	70	26	26	13	28	12	17	15	12	8	8	23	1	5	0	0	10	6	25	1	3	0	0	0	0	7	0	4	1	0	0	3	0	10	1	1	1	7	1	5	0	0	0	0	0	0	4	0	0	0	0	0	0	0	0	0	0	2	0	0	0	0	0	0
1304386	fbiC_p.Ala487fs	88	35	25	12	45	10	20	13	14	12	5	28	5	6	0	3	10	5	22	1	2	2	0	0	0	6	0	7	1	0	2	3	0	6	3	1	1	7	2	4	0	0	0	0	0	0	3	0	0	0	0	0	0	1	0	0	0	2	0	0	0	0	0	0
1304841	fbiC_p.Ala639fs	340	197	244	127	289	55	103	115	233	138	75	171	87	40	8	37	39	95	154	19	61	40	2	13	1	60	6	75	8	2	3	119	0	73	14	1	1	83	4	60	0	3	0	0	0	0	24	0	1	0	0	0	0	19	1	0	0	38	0	0	2	0	0	0
1305476	fbiC_p.Ala856fs	171	87	86	31	57	27	30	23	23	17	15	56	12	3	2	1	9	22	31	4	8	7	1	1	0	7	1	4	3	0	1	14	0	23	3	0	0	9	0	7	0	0	0	0	0	0	2	0	0	0	0	0	1	0	1	0	0	9	1	0	0	0	0	0
1305494	fbiC_p.Ala855fs	153	75	79	26	51	24	24	21	22	15	13	53	9	3	3	1	10	19	27	4	7	6	1	1	0	6	0	4	2	0	1	9	0	20	3	0	0	7	0	7	0	0	0	0	0	0	2	0	0	0	0	0	0	0	1	0	0	9	1	0	0	0	0	0
1461125	atpE_p.Asp28Gly	590	414	446	154	279	125	198	204	343	198	79	306	74	37	23	23	107	144	256	89	102	83	2	44	0	93	10	97	20	0	5	131	0	110	64	2	1	76	2	94	0	2	0	1	0	0	29	0	0	0	0	0	1	4	0	0	0	60	0	0	0	0	0	0
1461127	atpE_p.Asp28Ala	592	414	451	153	279	126	199	203	344	197	78	309	75	38	23	23	106	142	257	89	100	83	3	44	0	95	10	97	20	0	5	133	0	108	64	2	1	76	2	94	0	2	0	1	0	0	29	0	0	0	0	0	1	4	0	0	0	58	0	0	0	0	0	0
1461227	atpE_p.Glu61Asp	563	431	449	159	296	134	187	212	339	199	97	333	74	43	21	29	113	152	293	93	120	83	4	37	0	110	11	101	15	1	4	161	0	131	61	2	1	104	2	97	0	2	0	2	0	0	31	0	0	0	0	0	1	4	0	0	0	66	0	0	0	0	0	1
1461231	atpE_p.Ala63Pro	565	431	448	160	300	132	189	218	338	202	99	334	76	40	21	30	114	151	289	90	124	83	4	37	0	109	11	98	15	1	4	161	0	129	61	2	1	103	2	98	0	2	0	2	0	0	28	0	0	0	0	0	1	4	0	0	0	65	0	0	0	0	0	1
1461242	atpE_p.Ile66Met	536	407	436	157	297	131	183	212	340	196	88	315	73	41	21	30	114	148	282	80	116	79	4	31	0	109	9	95	12	1	4	154	0	119	58	2	1	98	2	92	0	1	0	1	0	0	28	0	0	0	0	0	1	4	0	0	0	67	0	0	0	0	0	1
1472359	rrs_n.514A>C	88	37	49	24	36	20	26	41	39	19	13	149	4	1	11	11	129	18	27	51	22	68	19	127	3	32	32	79	56	104	210	48	132	34	22	35	17	44	16	30	33	18	28	231	0	173	2	250	155	16	9	51	7	0	50	8	380	11	40	217	14	18	54	32
1472362	rrs_n.517C>T	90	38	49	24	36	20	28	41	39	19	13	147	4	1	11	11	128	18	27	51	22	68	19	127	3	32	32	78	56	105	212	48	132	34	22	35	17	45	16	31	33	18	29	230	0	173	2	248	156	16	9	51	7	0	50	8	381	11	40	217	14	18	54	32
1472723	rrs_n.878G>A	107	43	38	20	56	12	29	24	20	22	13	54	9	6	0	1	38	15	24	9	5	19	3	14	0	10	7	19	8	18	217	15	22	20	6	7	2	16	5	6	4	3	2	33	0	29	5	58	17	4	1	4	2	0	8	2	78	6	5	43	2	0	7	4
1473246	rrs_n.1401A>G	96	26	19	15	33	11	8	9	12	4	9	7	2	7	0	3	7	2	13	2	2	2	0	0	0	4	0	1	0	0	1	3	0	6	1	0	0	3	0	2	0	0	0	0	0	0	2	0	1	0	0	0	0	1	0	0	1	0	0	1	0	0	0	0
1473247	rrs_n.1402C>T	96	26	19	15	33	11	8	9	12	4	9	8	2	7	0	3	7	2	13	2	2	2	0	0	0	4	0	1	0	0	1	3	0	6	1	0	0	3	0	2	0	0	0	0	0	0	2	0	1	0	0	0	0	1	0	0	1	0	0	1	0	0	0	0
1473329	rrs_n.1484G>T	89	15	15	12	29	6	3	4	5	3	7	10	0	3	0	2	2	3	9	1	1	0	0	0	0	1	0	0	0	0	2	1	0	3	0	0	0	2	0	3	0	0	0	0	0	0	1	0	1	0	0	0	0	0	0	0	1	0	0	1	0	0	0	0
1475926	rrl_n.2269_2270insT	73	19	11	8	15	2	4	3	1	3	2	4	3	1	0	0	3	0	7	0	1	1	0	0	0	1	0	0	0	0	0	3	0	2	0	0	0	0	0	2	0	0	0	0	0	0	3	0	0	0	0	0	0	0	0	0	0	0	0	0	0	0	0	0
1475927	rrl_n.2270G>C	71	19	11	8	15	2	4	3	1	3	2	4	3	1	0	0	3	0	7	0	1	1	0	0	0	1	0	0	0	0	0	3	0	2	0	0	0	0	0	2	0	0	0	0	0	0	3	0	0	0	0	0	0	0	0	0	0	0	0	0	0	0	0	0
1475956	rrl_n.2299G>T	63	19	9	8	14	2	2	2	1	2	2	4	3	2	0	0	2	0	4	0	1	1	0	0	0	1	0	0	0	0	0	2	0	2	0	0	0	0	0	1	0	0	0	0	0	0	3	0	0	0	0	0	0	0	0	0	0	0	0	0	0	0	0	0
1476346	rrl_n.2689A>T	82	89	724	88	219	613	1227	334	166	239	40	907	23	4	2	11	466	32	47	6	13	1103	4556	3041	1561	31	59	479	2	1064	1550	38	1	1866	7	93	0	519	1	915	2444	1	38	5248	0	5368	9	5469	4126	26	2814	2	0	1	1822	1	6276	869	5574	4815	1	1	0	68
1476403	rrl_n.2746G>A	74	72	418	77	181	464	1212	240	136	187	26	716	14	2	1	8	394	22	35	1	10	831	4415	2830	1400	23	44	410	3	838	1281	30	1	1420	7	48	0	315	2	760	2193	1	27	3720	0	5123	4	5036	3932	23	2843	2	0	1	1370	1	5883	849	5269	4099	1	0	0	51
1476471	rrl_n.2814G>T	71	46	336	62	149	388	1059	186	125	142	23	600	8	1	2	8	339	21	32	1	7	670	4052	2567	1256	17	39	346	1	726	1069	27	1	1168	4	35	0	237	2	657	1935	1	22	2974	0	4562	3	4505	3554	13	2533	3	0	1	1168	1	5240	747	4792	3550	1	0	0	49
1673423	inhA_c.-777C>T	62	38	33	17	56	19	16	16	36	21	4	28	14	1	0	1	3	10	17	1	7	5	0	2	0	4	0	8	0	0	0	11	0	10	2	0	0	7	0	7	0	0	0	0	0	0	2	0	0	0	0	0	0	0	0	0	0	3	1	0	0	0	0	0
1673424	inhA_c.-778A>G	63	37	33	17	56	19	16	16	36	21	4	27	14	1	0	1	3	10	17	1	7	5	0	2	0	4	0	8	0	0	0	11	0	10	2	0	0	7	0	7	0	0	0	0	0	0	2	0	0	0	0	0	0	0	0	0	0	3	1	0	0	0	0	0
1673432	inhA_c.-770T>A	63	41	35	17	58	19	16	17	42	23	4	31	14	1	0	2	3	11	19	2	8	5	0	2	0	4	0	8	0	0	0	12	0	10	2	0	0	8	0	7	0	0	0	0	0	0	2	0	0	0	0	0	0	0	0	0	0	3	1	0	0	0	0	0
1674048	inhA_c.-154G>A	193	154	118	39	109	31	74	73	105	62	32	109	23	12	3	6	28	37	75	8	25	12	1	12	0	22	2	28	8	2	1	26	0	30	13	0	0	14	0	12	0	0	0	0	0	0	4	0	1	0	0	0	0	0	0	0	0	9	0	0	0	0	0	0
1674481	inhA_p.Ser94Ala	507	425	405	187	507	171	186	303	702	397	218	338	149	65	63	66	147	123	248	202	272	186	2	119	11	207	70	292	28	28	7	470	0	225	56	22	0	245	10	184	1	3	1	1	2	1	30	5	0	0	0	0	0	49	0	4	0	91	6	0	0	0	0	1
1799921	L5_hisD_C->A	156	55	71	35	54	11	20	24	22	23	15	51	11	10	1	11	10	16	25	2	7	5	0	0	0	3	0	2	0	0	0	4	0	8	2	0	0	5	1	5	0	0	0	0	0	0	7	0	0	0	0	0	0	0	0	0	0	3	0	0	0	0	0	0
1917933	tlyA_p.Met1?	334	178	164	119	383	68	129	165	259	161	86	171	125	44	20	18	56	58	125	28	55	56	0	55	3	60	7	74	13	3	6	84	0	72	22	6	0	104	3	66	0	0	0	0	0	0	10	0	0	0	0	0	2	12	0	0	0	32	0	0	0	0	0	0
1917943	tlyA_GC-TA	343	190	171	128	400	65	132	168	275	171	89	183	134	43	18	17	57	57	128	27	57	54	2	61	3	57	6	76	13	2	5	86	0	77	23	5	0	101	3	69	0	0	1	0	0	0	10	0	0	0	0	0	2	11	0	0	0	36	0	0	0	0	0	0
1917944	tlyA_p.Arg6fs	336	190	170	126	397	64	131	166	274	170	89	183	134	42	17	17	54	57	128	27	57	54	2	61	3	57	6	76	13	2	5	83	0	76	23	5	0	99	3	65	0	0	1	0	0	0	10	0	0	0	0	0	2	10	0	0	0	35	0	0	0	0	0	0
1917946	tlyA_p.Arg3*	355	189	176	129	410	67	137	171	282	173	90	185	135	44	19	17	57	58	131	29	58	55	2	64	3	59	6	74	12	3	5	87	0	77	24	6	0	102	4	67	0	0	1	0	0	0	10	0	0	0	0	0	2	11	0	0	0	36	0	0	0	0	0	0
1917991	tlyA_p.Arg18*	363	209	191	128	423	69	136	182	298	177	94	198	137	47	18	23	54	58	136	30	58	58	2	62	4	58	6	72	14	3	4	90	0	71	20	7	0	105	3	66	0	0	1	0	0	0	11	0	0	0	0	0	2	12	0	0	0	38	0	0	0	0	0	0
1918000	tlyA_p.Gln21*	365	208	187	128	419	70	132	183	298	176	93	195	136	46	16	23	55	55	138	31	58	58	2	61	4	56	8	72	14	3	6	88	0	71	19	6	0	104	3	66	0	0	1	0	0	0	11	0	0	0	0	0	2	11	0	0	0	37	0	0	0	0	0	0
1918003	tlyA_p.Gln22*	367	210	187	129	422	71	133	181	297	178	92	196	137	46	16	24	57	54	139	31	57	59	2	60	4	54	8	72	14	3	6	87	0	69	20	6	0	105	3	66	0	0	1	0	0	0	11	0	0	0	0	0	1	11	0	0	0	36	0	0	0	0	0	0
1918012	tlyA_p.Glu25*	375	215	195	134	433	70	135	180	307	181	100	201	144	51	16	26	60	56	145	36	66	61	2	59	4	57	8	83	16	4	7	100	0	76	24	6	0	103	3	75	0	0	1	0	0	0	13	0	0	0	0	0	2	11	0	0	0	38	0	0	0	0	0	0
1918015	tlyA_p.Ile27fs	370	218	190	134	422	67	134	176	303	179	95	195	144	50	16	27	60	55	144	36	67	60	2	59	4	57	8	79	15	4	6	100	0	75	24	6	0	104	3	76	0	0	1	0	0	0	12	0	0	0	0	0	2	12	0	0	0	36	0	0	0	0	0	0
1918026	tlyA_p.Lys31fs	363	217	190	138	434	71	139	181	313	183	99	198	148	51	16	26	61	55	142	35	68	60	2	64	4	59	8	80	16	4	5	108	0	73	22	6	0	104	3	75	0	0	1	0	0	0	13	0	0	0	0	0	2	12	0	0	0	37	0	0	0	0	0	0
1918034	tlyA_p.Gly36fs	379	215	191	139	439	71	135	175	309	177	97	195	145	52	12	25	58	54	140	30	67	59	2	59	3	56	8	75	13	4	4	106	0	67	21	5	0	106	3	75	0	0	1	0	0	0	13	0	0	0	0	0	2	11	0	0	0	33	0	0	0	0	0	0
1918062	tlyA_p.Ala43fs	375	210	188	140	434	70	142	181	315	176	96	198	149	54	12	27	57	56	145	31	72	58	2	58	4	55	9	66	17	3	5	114	0	61	16	4	0	107	4	71	0	0	1	0	0	0	12	0	0	0	0	0	2	10	0	0	0	36	0	0	0	0	0	0
1918074	tlyA_p.Val46fs	369	208	191	135	435	72	142	181	310	176	98	196	147	56	12	28	55	54	145	32	74	59	2	55	3	50	9	68	17	3	5	113	0	60	16	5	0	107	4	71	0	0	1	0	0	0	11	0	0	0	0	0	2	10	0	0	0	36	0	0	0	0	0	0
1918081	tlyA_p.Thr50fs	365	203	187	135	424	71	142	178	310	175	97	190	146	55	12	27	54	55	146	32	75	58	2	52	3	51	9	66	17	3	5	110	0	59	16	5	0	103	4	73	0	0	1	0	0	0	11	0	0	0	0	0	2	9	0	0	0	37	0	0	0	0	0	0
1918096	tlyA_p.Val54fs	358	198	182	130	407	70	135	159	289	174	91	185	144	55	11	26	55	54	136	23	65	56	1	44	3	41	8	63	14	3	6	103	0	54	14	5	0	98	3	70	0	0	1	0	0	0	12	0	0	0	0	0	1	8	0	0	0	38	0	0	0	0	0	0
1918113	tlyA_p.Arg60fs	466	265	270	166	466	94	171	226	361	203	115	255	170	59	13	32	86	77	188	45	82	67	2	49	3	60	14	81	13	5	7	125	0	87	26	3	0	115	2	83	0	0	1	2	0	0	18	0	0	0	0	0	1	8	0	0	0	54	0	0	0	0	0	0
1918122	tlyA_p.Trp62fs	530	291	318	193	519	113	187	256	399	217	133	305	184	63	15	38	95	94	207	62	103	77	4	51	4	66	23	88	17	6	7	137	0	111	28	3	0	133	2	90	0	0	1	3	0	0	21	0	0	0	0	0	1	10	0	0	0	69	0	0	0	0	0	0
1918129	tlyA_p.Gly66*	522	294	316	190	511	111	182	262	393	214	132	302	175	62	14	37	92	95	202	63	100	73	3	51	4	66	22	86	17	5	6	134	0	109	28	1	0	128	1	85	0	0	1	3	0	0	20	0	0	0	0	0	1	10	0	0	0	70	0	0	0	0	0	0
1918135	tlyA_p.His68fs	518	297	314	184	520	112	183	260	401	214	128	298	177	61	14	38	93	95	196	61	100	69	3	52	4	67	23	85	17	5	7	132	0	107	29	1	0	132	1	85	0	0	1	3	0	0	19	0	0	0	0	0	1	10	0	0	0	71	0	0	0	0	0	0
1918157	tlyA_p.Leu74fs	525	301	321	188	506	119	183	266	397	214	141	302	177	66	13	37	101	93	209	68	97	62	2	49	4	67	24	92	16	5	6	130	0	105	27	2	0	132	1	85	0	0	1	3	0	0	18	0	0	0	0	0	1	10	0	0	0	71	0	0	0	0	0	0
1918163	tlyA_p.Ala76fs	545	308	333	197	505	126	189	275	418	222	145	317	183	69	13	37	106	97	215	74	100	65	2	52	4	69	27	96	17	5	7	136	0	109	29	2	0	142	1	89	0	0	1	3	0	0	19	0	0	0	0	0	1	10	0	0	0	73	0	0	0	0	0	0
1918164	tlyA_p.Phe77fs	539	304	328	194	504	126	187	270	415	222	143	313	183	67	13	37	105	96	213	74	99	65	2	50	3	67	27	96	16	5	7	136	0	109	29	2	0	144	1	88	0	0	1	3	0	0	19	0	0	0	0	0	1	9	0	0	0	73	0	0	0	0	0	0
1918192	tlyA_p.Cys86fs	536	304	328	194	482	124	194	275	418	218	142	322	175	69	12	36	106	96	212	79	92	65	2	49	4	66	28	100	16	6	7	136	0	108	27	2	0	143	1	90	0	1	1	3	0	0	17	0	0	0	0	0	1	9	0	0	0	69	0	0	1	0	0	0
1918205	tlyA_p.Ser92fs	530	299	333	194	477	124	193	266	424	216	138	316	171	73	12	36	106	95	210	86	96	63	2	52	3	67	33	99	14	6	7	138	0	115	32	1	0	141	1	90	0	1	1	3	0	0	19	0	0	0	0	0	1	9	0	0	0	69	0	0	1	0	0	0
1918248	tlyA_p.Ala105fs	284	163	199	85	194	63	108	132	212	101	65	184	54	33	8	7	63	58	104	71	53	25	2	19	1	43	29	42	7	4	0	51	0	85	17	2	0	57	1	33	0	1	0	5	0	0	10	0	0	0	0	0	0	0	0	0	0	32	0	0	1	0	0	0
1918252	tlyA_p.Ala106fs	290	168	204	83	197	63	109	134	212	101	67	191	53	33	8	7	68	59	111	74	52	25	2	19	1	43	29	42	7	4	0	54	0	87	17	2	0	56	1	32	0	1	0	5	0	0	10	0	0	0	0	0	0	0	0	0	0	32	0	0	1	0	0	0
1918263	tlyA_p.Ala110fs	296	168	206	85	213	68	108	135	214	102	70	192	56	33	10	8	69	59	116	74	52	24	2	19	1	44	28	42	7	4	0	54	0	90	17	2	0	59	1	32	0	1	0	5	0	0	11	0	0	0	1	0	0	0	0	0	0	34	0	0	1	0	0	0
1918267	tlyA_p.Ala111fs	291	172	209	87	213	65	108	136	219	100	70	192	55	34	10	9	69	61	116	74	51	25	2	17	1	45	29	43	8	4	0	53	0	90	18	2	0	59	1	32	0	1	0	5	0	0	11	0	0	0	1	0	0	0	0	0	0	35	0	0	1	0	0	0
1918288	tlyA_p.Gln117*	307	178	217	85	225	68	109	139	223	104	69	199	57	32	11	9	68	64	122	74	55	25	2	19	1	42	32	42	8	4	0	54	0	91	18	1	0	58	1	31	0	1	0	5	0	0	12	0	0	0	1	0	0	0	0	0	0	35	0	0	1	0	0	0
1918310	tlyA_p.Pro126fs	304	179	198	87	224	67	106	143	221	102	62	197	55	30	11	10	67	62	116	71	55	23	2	18	1	43	30	42	7	4	1	51	0	95	20	1	0	58	1	30	0	1	0	5	0	0	11	0	0	0	1	0	0	0	0	0	0	32	0	0	1	0	0	0
1918323	tlyA_p.Val130fs	379	191	213	106	252	70	114	152	232	108	71	201	58	31	13	12	71	63	124	76	59	24	2	17	1	43	28	45	8	4	1	55	0	100	20	1	0	59	1	30	0	1	0	6	0	0	17	0	0	0	1	0	0	1	0	0	0	34	0	0	1	0	0	0
1918325	tlyA_p.Leu131fs	388	189	216	109	255	71	119	155	235	109	70	200	60	31	13	12	70	64	124	75	59	24	2	18	1	43	28	44	8	4	1	55	0	99	21	1	0	58	1	29	0	1	0	6	0	0	19	0	0	0	1	0	0	1	0	0	0	33	0	0	1	0	0	0
1918331	tlyA_p.Thr134fs	397	194	215	113	256	71	119	155	229	112	74	204	56	34	13	12	70	64	119	77	57	23	2	18	1	43	28	45	7	4	1	54	0	95	22	1	0	58	1	32	0	1	0	6	0	0	21	0	0	0	0	0	0	1	0	0	0	35	0	0	1	0	0	0
1918332	tlyA_p.Arg133fs	393	193	215	112	254	71	119	154	228	111	73	202	56	34	13	12	71	63	120	76	56	23	2	18	1	44	28	45	7	4	0	54	0	95	22	1	0	58	1	32	0	1	0	6	0	0	20	0	0	0	0	0	0	1	0	0	0	33	0	0	1	0	0	0
1918342	tlyA_p.Gly138fs	412	195	225	115	259	72	124	151	236	110	74	201	56	34	13	11	74	67	120	73	55	25	2	19	1	41	27	43	8	3	1	55	0	96	22	1	0	61	1	29	0	1	0	6	0	0	22	0	0	0	0	0	0	1	0	0	0	33	0	0	1	0	0	0
1918350	tlyA_p.Leu139fs	416	196	227	114	260	75	123	153	237	109	73	210	57	34	13	12	74	67	124	70	55	24	2	20	1	44	28	43	8	2	1	56	0	99	22	1	0	61	1	28	0	1	0	6	0	0	23	0	0	0	0	0	0	1	0	0	0	33	0	0	1	0	0	0
1918367	tlyA_p.Ile144fs	445	203	228	120	297	75	135	154	270	116	78	211	66	48	16	16	81	65	133	82	57	29	1	22	1	36	21	50	11	3	1	50	0	98	30	1	2	56	1	32	0	1	0	5	0	0	27	0	0	0	0	0	0	1	0	0	0	35	2	0	1	0	0	0
1918403	tlyA_p.Ser156*	464	217	240	117	308	74	145	146	278	128	77	221	71	47	13	20	83	67	134	86	66	28	0	21	1	40	19	56	11	4	3	57	0	105	32	0	2	57	1	37	0	1	0	3	0	0	29	0	0	0	0	0	0	1	0	0	0	37	3	0	0	0	0	0
1918415	tlyA_p.Ser159*	470	219	245	119	306	75	144	153	274	129	77	226	71	45	13	18	86	67	137	89	67	30	0	21	1	41	19	54	11	5	3	56	0	112	32	0	2	59	1	39	0	1	0	2	0	0	31	0	0	0	0	0	0	1	0	0	0	36	3	0	0	0	0	0
1918421	tlyA_p.Thr162fs	459	216	231	117	299	73	145	150	269	127	78	219	69	45	13	18	85	63	130	83	68	27	0	19	1	36	20	51	11	5	3	53	0	108	31	0	2	58	1	36	0	1	0	2	0	0	30	0	0	0	0	0	0	1	0	0	0	35	3	0	0	0	0	0
1918450	tlyA_p.Ser172fs	447	210	236	118	291	74	139	149	264	121	75	215	71	45	13	21	78	64	126	79	67	26	0	20	1	39	20	49	13	5	3	54	0	105	31	0	2	57	1	37	0	1	0	1	0	0	25	0	0	0	0	0	0	1	0	0	0	34	3	0	0	0	0	0
1918480	tlyA_p.Val181fs	424	193	218	119	276	67	134	146	241	114	78	194	68	46	13	20	71	53	116	68	62	25	0	20	1	36	20	46	13	5	3	54	0	94	28	0	1	53	1	36	0	1	0	1	0	0	25	0	0	0	0	0	0	1	0	0	0	30	3	0	0	0	0	0
1918488	tlyA_p.Gln184*	389	171	197	103	250	56	113	116	216	98	70	163	56	45	12	19	63	44	103	40	44	19	0	14	0	27	15	33	9	4	2	40	0	70	21	0	1	42	0	24	0	1	0	1	0	0	24	0	0	0	0	0	0	1	0	0	0	26	3	0	0	0	0	0
1918499	tlyA_p.Lys189fs	374	165	183	97	235	45	106	110	206	92	62	153	54	44	12	17	62	43	95	35	40	19	0	13	0	28	14	31	8	3	2	36	0	64	20	0	1	36	0	22	0	1	0	1	0	0	22	0	0	0	0	0	0	1	0	0	0	24	2	0	0	0	0	0
1918508	tlyA_p.Gln191fs	364	156	185	93	223	44	100	105	192	88	64	147	51	45	12	17	61	42	91	34	37	17	0	13	0	26	14	25	8	3	2	34	0	62	19	0	1	35	0	21	0	1	0	1	0	0	22	0	0	0	0	0	0	1	0	0	0	21	1	0	0	0	0	0
1918521	tlyA_p.Val198fs	350	145	178	86	210	41	89	95	172	77	60	138	50	44	11	16	56	40	84	31	32	12	0	12	0	22	14	23	8	2	2	30	0	58	19	0	1	33	0	18	0	1	0	1	0	0	20	0	0	0	0	0	0	1	0	0	0	19	1	0	0	0	0	0
1918524	tlyA_p.Val197fs	341	142	170	82	204	40	89	93	170	76	56	126	46	43	11	16	55	38	82	29	31	10	0	11	0	21	12	23	8	2	2	30	0	54	18	0	1	32	0	17	0	1	0	1	0	0	20	0	0	0	0	0	0	1	0	0	0	19	1	0	0	0	0	0
1918527	tlyA_p.His199fs	343	140	170	85	196	39	86	92	166	74	55	124	47	42	10	13	52	35	83	28	32	10	0	13	0	21	12	23	7	2	2	29	0	54	18	0	1	31	0	17	0	1	0	1	0	0	18	0	0	0	0	0	0	1	0	0	0	18	1	0	0	0	0	0
1918551	tlyA_p.Ala205fs	174	49	47	35	58	7	15	17	27	14	8	31	9	15	0	9	10	10	26	0	3	2	0	2	0	3	0	4	3	0	0	3	0	9	2	0	0	5	0	2	0	0	0	0	0	0	9	0	0	0	0	0	0	0	0	0	0	4	0	0	0	0	0	0
1918563	tlyA_p.Leu209fs	182	54	47	35	63	8	18	22	32	19	9	34	9	18	0	9	11	11	30	0	4	2	0	2	0	4	0	4	4	0	1	4	0	10	2	0	0	6	0	2	0	0	0	0	0	0	10	0	0	0	0	0	0	0	0	0	0	4	0	0	0	0	0	0
1918571	tlyA_p.Arg213fs	179	52	52	33	62	9	18	22	32	19	10	33	8	19	0	8	12	11	29	0	4	2	0	2	0	4	0	4	2	0	1	5	0	9	1	0	0	5	0	2	0	0	0	0	0	0	10	0	0	0	0	0	0	0	0	0	0	4	0	0	0	0	0	0
1918577	tlyA_p.Ala215fs	176	52	54	35	59	8	20	22	34	20	10	33	8	20	0	8	12	10	29	1	5	2	0	2	0	4	0	4	2	0	1	5	0	9	1	0	0	5	0	2	0	0	0	0	0	0	11	0	0	0	0	0	0	0	0	0	0	4	0	0	0	0	0	0
1918592	tlyA_p.Trp220fs	158	44	44	26	50	5	14	17	28	12	8	30	6	16	0	6	8	9	21	1	4	0	0	1	0	3	0	4	3	0	1	4	0	6	1	0	0	3	0	1	0	0	0	0	0	0	6	0	0	0	0	0	0	0	0	0	0	2	0	0	0	0	0	0
1918603	tlyA_p.Val223fs	155	39	45	26	48	6	15	17	27	11	7	31	6	16	0	5	7	8	20	1	4	0	0	1	0	3	0	4	3	0	1	4	0	5	1	0	0	3	0	1	0	0	0	0	0	0	7	0	0	0	0	0	0	0	0	0	0	2	0	0	0	0	0	0
1918612	tlyA_p.Lys226fs	155	40	43	26	47	6	15	18	28	12	8	30	6	16	0	6	7	8	20	1	4	0	0	1	0	3	0	4	3	0	1	4	0	5	1	0	0	3	0	1	0	0	0	0	0	0	7	0	0	0	0	0	0	0	0	0	0	2	0	0	0	0	0	0
1918617	tlyA_p.Ser228fs	154	37	43	26	46	6	15	17	28	12	7	30	5	16	0	6	6	7	20	1	4	0	0	1	0	3	0	4	3	0	1	4	0	5	1	0	0	3	0	1	0	0	0	0	0	0	7	0	0	0	0	0	0	0	0	0	0	2	0	0	0	0	0	0
1918629	tlyA_p.Ser234fs	146	38	43	25	45	7	15	18	27	11	8	29	6	16	0	6	6	7	17	1	4	0	0	1	0	3	0	3	3	0	1	3	0	6	1	0	0	3	0	1	0	0	0	0	0	0	7	0	0	0	0	0	0	0	0	0	0	2	0	0	0	0	0	0
1918634	tlyA_p.Gly232Asp	143	34	42	25	45	6	14	16	24	12	8	29	6	16	0	6	6	7	15	1	3	0	0	1	0	3	0	3	3	0	1	3	0	5	1	0	0	1	0	1	0	0	0	0	0	0	5	0	0	0	0	0	0	0	0	0	0	2	0	0	0	0	0	0
1918647	tlyA_p.Asn236Lys	123	34	40	23	42	7	13	18	24	12	7	26	5	17	0	6	6	6	15	0	4	0	0	2	0	3	0	3	2	0	1	3	0	5	1	0	0	2	0	0	0	0	0	0	0	0	5	0	0	0	0	0	0	0	0	0	0	2	0	0	0	0	0	0
1918667	tlyA_p.Thr245fs	116	31	35	22	35	5	15	15	19	12	6	22	5	15	0	4	5	6	14	0	3	0	0	1	0	2	0	1	1	0	1	3	0	5	0	0	0	3	0	0	0	0	0	0	0	0	4	0	0	0	0	0	0	0	0	0	0	1	0	0	0	0	0	0
1918690	tlyA_p.Ser252fs	108	23	28	17	30	3	12	9	13	5	6	18	4	14	0	4	3	4	10	0	2	1	0	2	0	1	0	0	1	0	0	0	0	3	0	0	0	1	0	0	0	0	0	0	0	0	3	0	0	0	0	0	0	0	0	0	0	2	0	0	0	0	0	0
2153916	katG_p.Pro569fs	263	207	162	103	251	64	83	102	204	144	58	114	60	28	5	12	47	59	104	27	45	34	1	23	10	51	1	46	13	2	5	89	0	55	13	2	0	60	1	46	0	0	1	1	0	1	12	0	0	0	0	0	0	9	2	0	0	20	1	0	0	0	0	0
2153926	katG_p.Asp729fs	267	212	166	102	254	66	86	102	203	144	58	117	63	27	6	12	46	59	105	27	47	33	1	22	10	51	1	49	14	2	6	89	0	58	13	3	0	64	1	47	0	0	1	1	0	1	12	0	0	0	0	0	0	10	2	0	0	21	1	0	0	0	0	0
2153928	katG_p.Trp728*	275	214	169	105	260	67	87	106	208	149	58	121	66	29	7	12	46	61	108	26	47	34	1	24	11	56	2	50	14	2	6	91	0	59	13	3	0	65	1	48	0	0	1	1	0	1	12	0	0	0	0	0	0	10	2	0	0	21	1	0	0	0	0	0
2153960	katG_p.Glu582fs	281	214	172	107	268	71	88	110	203	158	56	126	74	30	9	14	48	62	117	25	48	37	2	25	9	57	2	48	15	2	6	91	0	58	10	4	0	62	2	47	0	0	1	1	0	0	13	0	0	0	0	0	0	7	2	0	0	23	1	0	0	0	0	0
2154025	katG_p.Leu696fs	298	249	194	104	292	78	96	117	232	170	63	146	84	37	12	13	44	67	133	32	54	46	2	26	10	66	4	54	15	3	8	106	0	62	8	4	0	67	5	52	0	1	1	1	0	0	16	0	0	0	0	0	0	11	0	0	0	24	2	0	0	0	0	0
2154028	katG_p.Asp695fs	297	249	196	106	290	76	94	117	233	169	64	148	84	37	12	12	44	67	132	32	54	45	3	26	10	67	4	54	16	3	8	106	0	63	7	4	0	66	5	52	0	1	1	1	0	0	16	0	0	0	0	0	0	11	0	0	0	25	2	0	0	0	0	0
2154032	katG_p.Asn535fs	294	247	197	108	296	77	94	118	231	171	65	150	85	37	12	13	44	71	132	32	56	45	3	26	10	67	4	53	17	2	8	108	0	65	8	4	0	67	5	51	0	1	1	1	0	0	16	0	0	0	0	0	0	11	0	0	0	26	2	0	0	0	0	0
2154045	katG_p.Trp689*	292	253	203	110	299	77	93	118	240	177	65	152	88	36	11	13	45	76	135	34	56	42	3	27	10	65	4	54	17	3	9	106	0	65	7	4	0	65	5	48	0	1	1	1	0	0	16	0	0	0	0	0	0	11	0	0	0	27	2	0	0	0	0	0
2154064	katG_p.His561fs	291	261	214	109	306	76	94	119	236	182	68	161	92	40	12	13	47	70	137	35	64	38	4	29	10	67	3	57	19	3	9	105	0	64	8	5	0	65	6	52	0	1	0	1	0	0	17	0	0	0	0	0	0	12	0	0	0	28	1	0	0	0	0	0
2154099	katG_p.Ser671*	284	269	219	110	305	80	93	116	236	187	72	163	93	42	12	12	48	70	131	37	67	41	4	30	9	71	2	62	20	3	9	118	0	65	7	5	0	66	6	55	0	1	0	0	0	0	17	0	0	0	0	0	0	12	0	0	0	27	1	0	0	0	0	0
2154106	katG_p.Glu669fs	274	265	216	109	303	78	94	118	235	186	72	160	91	44	12	13	51	70	131	37	65	41	4	30	8	71	2	64	19	4	8	118	0	64	7	5	0	63	6	57	0	1	0	0	0	0	16	0	0	0	0	0	0	12	0	0	0	26	1	0	0	0	0	0
2154108	katG_p.Trp668*	275	269	217	109	306	79	94	119	239	189	72	163	92	44	12	13	52	69	131	37	66	42	4	30	9	72	2	64	20	4	8	115	0	65	7	5	0	63	6	57	0	1	0	0	0	0	17	0	0	0	0	0	0	12	0	0	0	26	1	0	0	0	0	0
2154109	katG_p.Trp668fs	278	268	222	110	303	80	94	121	237	190	72	165	94	44	12	13	53	70	132	37	66	42	4	30	9	72	2	64	19	3	8	115	0	64	7	5	0	64	6	57	0	1	0	0	0	0	17	0	0	0	0	0	0	12	0	0	0	26	1	0	0	0	0	0
2154122	katG_p.Ala551fs	279	275	226	109	304	85	98	123	239	185	70	167	95	44	12	12	51	71	129	36	63	41	4	29	8	68	2	63	19	4	8	116	0	63	6	5	0	64	5	57	0	1	0	0	0	0	18	0	0	0	0	0	1	13	0	0	0	26	1	0	0	0	0	0
2154135	katG_p.Asp656fs	277	273	229	106	300	84	96	126	235	183	69	167	98	47	13	8	50	73	124	34	63	38	4	25	8	67	2	63	17	4	8	113	0	55	7	4	0	62	4	57	0	1	0	0	0	0	18	0	0	0	0	0	1	13	0	0	0	26	1	0	0	0	0	0
2154157	katG_p.Ser652fs	251	255	213	104	275	81	88	123	223	166	64	154	84	39	11	9	47	71	117	30	58	39	4	22	7	67	2	61	12	4	7	111	0	54	7	2	0	60	3	56	0	1	0	0	0	0	20	0	0	0	0	0	1	14	0	0	0	25	1	0	0	0	0	0
2154162	katG_p.Glu651fs	261	249	212	103	271	80	88	123	223	167	66	153	80	38	10	6	50	62	120	26	58	35	4	22	7	63	2	59	11	4	7	110	0	51	7	1	0	61	3	54	0	1	0	0	0	0	21	0	0	0	0	0	1	13	0	0	0	25	1	0	0	0	0	0
2154163	katG_p.Ser650fs	287	274	223	110	290	82	97	131	237	169	67	164	83	40	11	10	52	74	123	28	64	38	4	22	7	64	2	60	11	4	7	113	0	53	11	1	0	64	3	57	0	1	0	0	0	0	23	0	0	0	0	0	1	13	0	0	0	26	1	0	0	0	0	0
2154169	katG_p.Glu648fs	346	306	248	122	323	87	117	148	256	180	74	184	90	39	12	11	57	88	135	30	72	39	4	25	7	71	3	60	14	4	6	125	0	62	14	2	0	71	3	62	0	1	0	0	0	0	24	0	0	0	0	0	1	13	0	0	0	27	1	0	0	0	0	0
2154192	katG_p.Pro642fs	360	299	247	123	322	86	121	141	239	165	68	184	87	39	14	10	54	87	130	24	64	31	4	18	7	56	3	57	13	3	5	119	0	59	11	1	0	62	2	59	0	1	0	0	0	0	26	0	0	0	0	0	1	10	0	0	0	28	1	0	0	0	0	0
2154240	katG_p.Met624fs	307	196	161	86	235	50	89	96	165	101	54	138	52	22	11	6	39	61	92	13	47	25	2	13	4	46	3	43	7	1	4	88	0	40	8	3	0	45	1	42	0	0	0	0	0	0	13	0	0	0	0	0	1	7	0	0	0	18	1	0	0	0	0	0
2154244	katG_p.Glu623fs	308	196	162	86	238	48	91	100	164	98	52	136	51	22	11	6	40	62	92	13	48	23	2	12	4	47	3	40	6	1	4	88	0	42	9	3	0	46	1	45	0	0	0	0	0	0	14	0	0	0	0	0	1	7	0	0	0	18	1	0	0	0	0	0
2154246	katG_p.Pro622fs	301	197	160	83	231	50	91	100	157	95	52	136	49	23	10	6	38	61	89	11	46	21	2	11	4	43	3	37	6	1	3	83	0	39	8	3	0	45	1	44	0	0	0	0	0	0	14	0	0	0	0	0	1	6	0	0	0	19	1	0	0	0	0	0
2154291	katG_p.Glu607*	201	81	75	30	93	13	44	53	43	24	18	54	12	8	3	4	14	36	39	6	15	4	0	5	0	18	1	12	1	0	0	37	0	16	7	4	0	19	0	18	0	0	0	0	0	0	6	0	0	0	0	0	0	0	0	0	0	10	0	0	0	0	0	0
2154311	katG_p.Gly601fs	228	90	78	35	98	16	47	54	47	24	15	66	18	11	3	5	17	39	43	7	18	7	0	6	0	22	0	17	2	1	0	43	0	19	8	5	0	20	1	19	0	0	0	1	0	0	6	0	0	0	0	0	0	0	0	0	0	13	0	0	0	0	0	0
2154321	katG_p.Leu382fs	229	92	78	37	101	18	49	52	49	24	16	64	18	9	3	5	17	38	46	8	17	7	0	7	0	23	0	17	2	1	0	43	0	19	9	6	0	18	1	19	0	0	0	1	0	0	6	0	0	0	0	0	0	0	0	0	0	13	0	0	0	0	0	0
2154342	katG_p.Lys590fs	233	91	78	38	104	18	48	52	50	26	18	65	18	11	3	4	17	37	45	7	15	7	0	7	0	26	0	17	3	1	0	45	0	18	10	6	0	21	1	19	0	0	0	1	0	0	7	0	0	0	0	0	0	0	0	0	0	14	0	0	0	0	0	0
2154348	katG_p.Glu588*	232	89	75	36	103	18	45	50	51	26	17	65	18	11	3	4	15	38	45	7	16	7	0	7	0	25	0	18	3	2	0	45	0	19	8	6	0	20	1	18	0	0	0	1	0	0	6	0	0	0	0	0	0	0	0	0	0	14	0	0	0	0	0	0
2154350	katG_p.Pro429fs	231	90	76	37	103	19	47	51	49	27	18	64	18	11	3	4	16	38	46	7	16	7	0	7	0	25	0	18	3	2	0	45	0	18	10	6	0	22	1	20	0	0	0	1	0	0	7	0	0	0	0	0	0	0	0	0	0	14	0	0	0	0	0	0
2154356	katG_p.Val586fs	238	90	73	37	102	20	48	52	51	27	18	66	18	11	2	4	15	37	44	7	16	8	0	7	0	25	0	16	3	2	0	44	0	17	10	6	0	20	1	20	0	0	0	1	0	0	7	0	0	0	0	0	0	0	0	0	0	14	0	0	0	0	0	0
2154359	katG_p.Ala585fs	236	92	72	37	103	19	50	53	49	28	17	65	18	10	2	4	14	35	42	7	16	8	0	7	0	25	0	16	3	2	0	43	0	16	10	6	0	20	1	20	0	0	0	1	0	0	7	0	0	0	0	0	0	0	0	0	0	14	0	0	0	0	0	0
2154367	katG_p.Ile455fs	238	96	75	37	102	19	48	50	51	28	19	70	18	12	2	5	14	38	43	7	17	8	0	8	0	26	0	16	3	2	0	44	0	18	9	6	0	21	1	18	0	0	0	1	0	0	7	0	0	0	0	0	0	0	0	0	0	13	0	0	0	0	0	0
2154374	katG_p.Gln578fs	241	98	74	38	103	22	48	47	52	27	18	72	18	13	2	5	15	40	42	7	17	8	0	8	0	28	0	16	3	2	0	44	0	20	8	7	0	22	1	19	0	0	0	1	0	0	7	0	0	0	0	0	0	0	0	0	0	13	0	0	0	0	0	0
2154383	katG_p.Asp329fs	231	97	72	38	96	19	46	47	47	25	18	70	18	13	2	5	15	40	39	7	15	9	0	8	0	28	0	15	3	1	1	44	0	18	8	6	0	23	1	16	0	0	0	1	0	0	7	0	0	0	0	0	0	0	0	0	0	13	0	0	0	0	0	0
2154385	katG_p.Val431fs	238	98	76	39	103	21	45	49	47	27	18	73	17	13	2	5	15	41	41	7	15	9	0	7	0	28	0	15	2	2	1	42	0	21	9	7	0	23	1	18	0	0	0	1	0	0	7	0	0	0	0	0	0	0	0	0	0	14	0	0	0	0	0	0
2154423	katG_p.Ile563fs	231	91	76	37	100	17	46	43	47	31	16	68	15	12	3	3	21	44	43	6	16	8	0	7	0	22	0	12	3	1	1	30	0	20	9	6	0	21	1	9	0	0	0	1	0	0	5	0	0	0	0	0	0	0	0	0	0	17	0	0	0	0	0	0
2154431	katG_p.Ala559fs	228	87	80	36	100	18	49	43	46	30	15	67	16	11	3	3	20	44	42	6	15	8	0	6	0	23	0	13	2	1	1	30	0	18	8	6	0	21	1	9	0	0	0	1	0	0	5	0	0	0	0	0	0	0	0	0	0	17	0	0	0	0	0	0
2154441	katG_p.Lys557fs	222	79	73	37	96	17	43	33	37	30	14	58	14	10	3	2	19	42	42	5	13	8	0	4	0	25	0	13	1	0	1	27	0	14	8	6	0	20	1	9	0	0	0	1	0	0	2	0	0	0	0	0	0	0	0	0	0	16	0	0	0	0	0	0
2154496	katG_p.Ser539fs	215	76	67	36	92	19	42	27	34	25	12	55	13	8	3	3	23	38	44	5	11	8	0	5	0	23	0	11	1	0	1	24	0	11	9	5	0	19	1	9	0	0	0	0	0	0	2	0	0	0	0	0	0	0	0	0	0	18	0	0	0	0	0	0
2154499	katG_p.Val538fs	209	74	68	35	92	19	42	27	33	24	12	54	11	8	3	3	22	37	43	5	10	7	0	5	0	21	0	11	1	0	1	24	0	11	9	5	0	18	1	9	0	0	0	0	0	0	2	0	0	0	0	0	0	0	0	0	0	17	0	0	0	0	0	0
2154504	katG_p.Ile536fs	204	74	68	33	89	19	42	28	33	23	12	55	12	8	3	3	22	37	44	4	10	7	0	5	0	22	0	11	1	0	1	24	0	11	9	4	0	17	1	9	0	0	0	0	0	0	2	0	0	0	0	0	0	0	0	0	0	18	0	0	0	0	0	0
2154509	katG_p.Tyr339fs	200	73	61	33	88	18	41	24	33	19	12	50	11	7	3	3	21	33	44	4	9	7	0	4	0	19	0	11	1	0	1	24	0	10	8	3	0	17	1	7	0	0	0	0	0	0	3	0	0	0	0	0	0	0	0	0	0	16	0	0	0	0	0	0
2154537	katG_p.Gln525fs	200	76	62	30	92	15	38	27	35	20	12	59	7	9	3	4	19	35	44	3	8	7	0	5	0	24	0	6	0	0	1	20	0	8	8	2	0	13	1	8	0	0	0	0	0	0	5	0	0	0	0	0	0	0	0	0	0	15	0	0	0	0	0	0
2154556	katG_p.Thr394fs	190	54	53	27	82	14	33	22	29	12	9	54	4	7	1	3	12	28	37	3	5	8	0	4	0	20	0	3	0	0	1	10	0	7	6	2	0	10	1	5	0	0	0	0	0	0	5	0	0	0	0	0	0	0	0	0	0	11	1	0	0	0	0	0
2154559	katG_p.Val517fs	194	55	54	29	83	14	33	24	29	13	10	54	4	7	1	3	12	29	37	3	4	8	0	4	0	22	0	3	0	0	1	11	0	7	5	2	0	10	1	5	0	0	0	0	0	0	5	0	0	0	0	0	0	0	0	0	0	11	1	0	0	0	0	0
2154573	katG_p.Asp513fs	193	56	51	30	80	14	28	22	25	12	10	52	5	7	0	3	11	25	34	2	3	7	0	5	0	22	0	2	0	0	1	8	0	6	5	2	0	10	1	6	0	0	0	0	0	0	5	0	0	0	0	0	0	1	0	0	0	9	1	0	0	0	0	0
2154591	katG_p.Val319fs	166	50	48	23	65	9	22	18	23	9	9	48	5	5	0	2	9	17	24	2	3	8	0	4	0	18	0	2	1	0	1	9	0	2	3	2	0	7	1	3	0	0	0	0	0	0	3	0	0	0	0	0	0	1	0	0	0	9	1	0	0	0	0	0
2154597	katG_p.Trp505*	95	25	27	14	22	4	10	9	9	4	5	18	2	4	0	2	4	7	10	1	1	5	0	1	0	11	0	1	1	0	0	3	0	2	2	0	0	2	0	1	0	0	0	0	0	0	3	0	0	0	0	0	0	1	0	0	0	1	1	0	0	0	0	0
2154599	katG_p.Trp505fs	85	21	18	9	12	2	6	7	7	3	4	14	2	4	0	2	1	4	3	1	1	5	0	1	0	5	0	0	1	0	0	2	0	2	1	0	0	1	0	1	0	0	0	0	0	0	3	0	0	0	0	0	0	1	0	0	0	1	1	0	0	0	0	0
2154625	katG_p.Arg496fs	92	23	18	9	12	2	5	7	7	3	4	16	2	5	0	3	1	5	3	2	1	5	0	1	0	5	0	0	1	0	0	2	0	2	1	0	0	1	0	1	0	0	0	0	0	0	3	0	0	0	0	0	0	1	0	0	0	1	1	0	0	0	0	0
2154664	katG_p.Gly369fs	96	26	21	11	14	1	7	5	8	3	4	18	3	6	0	3	1	8	6	2	1	5	0	1	0	4	0	0	1	0	0	2	0	2	1	0	0	1	0	1	0	0	0	0	0	0	3	0	0	0	0	0	0	1	0	0	0	1	1	0	0	0	0	0
2154679	katG_p.Ala478fs	97	27	20	11	15	1	7	4	10	3	4	18	3	6	0	3	1	8	6	2	1	5	0	1	0	4	0	0	1	0	0	2	0	2	1	0	0	1	0	1	0	0	0	0	0	0	3	0	0	0	0	0	0	1	0	0	0	1	1	0	0	0	0	0
2154681	katG_p.Trp477*	100	27	23	11	15	3	7	6	10	3	4	20	3	6	0	3	2	10	7	2	1	5	0	1	0	4	0	0	1	0	0	2	0	2	1	0	0	1	0	1	0	0	0	0	0	0	3	0	0	0	0	0	0	1	0	0	0	1	1	0	0	0	0	0
2154737	katG_p.Lys459fs	116	36	29	19	19	4	11	17	13	8	6	23	6	10	1	2	3	14	5	1	1	4	0	1	0	4	0	0	2	0	0	1	0	5	0	0	0	2	0	2	0	0	0	0	0	0	9	0	0	0	0	0	0	0	0	0	0	2	1	0	0	0	0	0
2154758	katG_p.Ile335fs	124	35	29	20	21	4	13	19	13	9	6	23	7	10	1	2	2	14	5	2	1	4	0	1	0	4	0	0	2	0	0	1	0	5	1	0	0	2	0	2	0	0	0	0	0	0	9	0	0	0	0	0	0	1	0	0	0	2	1	0	0	0	0	0
2154778	katG_p.Val445fs	124	31	28	20	20	4	11	18	13	8	6	21	7	10	1	2	3	14	5	2	1	4	0	1	0	3	0	0	2	0	0	1	0	5	1	0	0	2	0	1	0	0	0	0	0	0	9	0	0	0	0	0	0	1	0	0	0	2	1	0	0	0	0	0
2154793	katG_p.Gly124fs	125	30	28	19	20	4	11	19	13	9	6	20	7	9	1	2	4	14	5	2	2	4	0	1	0	4	0	0	2	0	0	1	0	5	1	0	0	1	0	1	0	0	0	0	0	0	8	0	0	0	0	0	0	1	0	0	0	2	1	0	0	0	0	0
2154798	katG_p.Trp438*	121	29	28	19	21	4	11	18	13	9	6	21	7	10	1	2	4	14	5	2	2	3	0	1	0	4	0	0	2	0	0	1	0	5	1	0	0	1	0	1	0	0	0	0	0	0	9	0	0	0	0	0	0	1	0	0	0	2	1	0	0	0	0	0
2154805	katG_p.Lys433fs	123	30	28	19	20	3	11	19	13	9	6	20	7	11	1	2	3	13	5	2	2	2	0	1	0	4	0	0	2	0	0	1	0	5	1	0	0	1	0	1	0	0	0	0	0	0	9	0	0	0	0	0	0	1	0	0	0	2	1	0	0	0	0	0
2154873	katG_p.Tyr413*	98	23	21	13	25	1	14	13	8	8	8	19	6	10	1	1	3	10	4	0	1	2	0	1	0	3	0	0	2	0	0	3	0	3	1	0	0	1	0	1	0	0	0	0	0	0	6	0	0	1	0	0	0	0	0	0	0	0	0	0	0	0	0	0
2154876	katG_p.Trp412*	142	88	67	40	88	18	34	39	61	41	27	67	26	14	4	2	19	21	22	4	15	7	0	5	0	15	1	10	4	0	0	21	0	14	4	1	0	15	0	12	0	0	0	0	0	0	13	0	0	1	0	0	0	0	0	0	0	6	0	0	0	0	0	0
2154912	katG_p.His400fs	160	116	102	58	118	26	43	60	95	68	35	100	31	15	5	4	26	31	44	8	26	16	0	8	0	23	3	22	6	1	2	32	0	21	8	1	0	26	0	14	0	1	0	0	0	1	16	0	0	1	0	0	0	0	0	0	0	11	1	0	0	0	0	0
2154921	katG_p.Trp39*	160	124	104	57	120	28	42	64	103	72	37	102	31	15	5	4	27	31	46	8	29	17	0	8	0	24	3	23	6	1	2	34	0	23	8	1	0	27	0	15	0	1	0	0	0	1	16	0	0	1	0	0	0	0	0	0	0	12	1	0	0	0	0	0
2154934	katG_p.Ile393fs	154	124	102	58	123	27	38	65	108	70	37	102	30	15	4	3	31	28	47	9	29	17	0	8	0	23	3	24	6	1	2	38	0	22	9	1	0	27	0	14	0	1	0	0	0	1	15	0	0	1	0	0	0	0	0	0	0	11	1	0	0	0	0	0
2154955	katG_p.Val386fs	89	118	95	52	117	29	37	64	118	73	35	97	30	8	3	4	36	26	50	10	41	23	0	7	2	22	4	28	8	1	4	48	0	23	9	1	0	33	0	19	0	1	0	0	0	1	10	0	0	0	0	0	0	0	0	0	0	14	1	0	0	0	0	0
2154969	katG_p.Asp381fs	91	119	98	48	113	32	36	69	122	69	36	96	32	9	4	4	36	25	51	11	44	21	0	9	2	24	4	27	7	0	4	50	0	25	9	2	0	39	0	20	0	1	0	0	0	1	9	0	0	0	0	0	0	1	0	0	0	15	1	0	0	0	0	0
2154988	katG_p.Tyr197fs	87	108	90	45	110	31	35	65	123	69	36	89	30	11	3	3	32	20	46	13	42	24	0	9	3	27	4	25	7	0	4	48	0	25	8	2	0	34	0	21	0	1	0	0	0	1	9	0	0	0	0	0	1	1	0	0	0	13	2	0	0	0	0	0
2155003	katG_p.Asp240fs	95	114	98	46	114	37	33	72	136	74	39	102	37	14	4	6	35	24	57	12	44	24	0	10	3	29	5	27	8	0	2	58	0	28	10	2	0	40	0	23	0	1	0	0	0	1	10	0	0	0	0	0	1	1	0	0	0	12	2	0	0	0	0	0
2155015	katG_p.Ala202fs	96	119	98	46	114	37	37	75	145	77	40	101	39	14	4	5	35	25	55	12	47	27	0	13	3	29	5	29	10	0	3	58	0	28	9	2	0	41	0	23	0	1	0	0	0	1	10	0	0	0	0	0	1	1	0	0	0	13	2	0	0	0	0	0
2155038	katG_p.Gly358fs	99	116	101	49	111	37	39	76	141	77	43	106	38	13	4	6	36	27	57	13	44	28	0	12	3	31	5	29	10	0	3	61	0	29	10	2	0	45	1	26	0	1	0	0	0	1	11	0	0	0	0	0	1	1	0	0	0	14	2	0	0	0	0	0
2155054	katG_p.Trp351*	98	116	105	52	110	39	39	75	146	76	41	112	38	14	4	6	37	27	60	14	47	30	0	12	3	31	5	33	10	0	3	58	0	30	11	2	0	43	1	27	0	1	0	0	0	1	10	0	0	0	0	0	1	1	0	0	0	13	2	0	0	0	0	0
2155056	katG_p.Gln352*	97	116	106	52	110	40	40	76	146	78	42	115	38	14	4	7	37	27	60	14	47	30	0	13	3	32	5	33	10	0	3	61	0	30	11	2	0	43	1	27	0	1	0	0	0	1	11	0	0	0	0	0	1	1	0	0	0	13	2	0	0	0	0	0
2155065	katG_p.Gly212fs	99	117	104	52	114	39	38	78	149	79	42	113	39	14	4	7	37	27	63	14	47	30	0	13	3	33	5	34	10	0	3	60	0	29	10	2	0	45	1	27	0	1	0	0	0	1	11	0	0	0	0	0	1	1	0	0	0	13	2	0	0	0	0	0
2155087	katG_p.Glu342fs	104	118	104	51	109	39	36	73	151	78	41	105	38	14	5	7	33	27	61	13	42	28	0	12	4	32	5	33	9	0	2	56	0	30	10	2	0	46	1	26	0	1	0	0	0	1	11	0	0	0	0	0	1	1	0	0	0	13	2	0	0	0	0	0
2155128	katG_p.Trp328Leu	102	99	84	42	103	37	36	65	134	79	30	80	28	14	5	9	30	28	50	14	35	28	0	11	3	23	2	37	5	0	2	43	0	18	8	3	0	37	1	23	0	1	0	0	0	1	11	0	0	0	0	0	1	2	0	0	0	13	2	0	0	0	0	0
2155137	katG_p.Pro325fs	98	98	77	41	100	35	36	64	128	76	25	75	26	11	5	9	28	26	46	15	33	26	0	11	2	22	2	36	4	0	2	40	0	19	7	2	0	34	1	23	0	1	0	0	0	1	12	0	0	0	0	0	1	2	0	0	0	15	2	0	0	0	0	0
2155146	katG_p.Trp321*	94	99	74	39	98	38	36	59	121	74	24	73	25	12	5	8	28	25	47	15	36	27	0	12	2	22	2	35	5	0	1	43	0	20	7	2	0	36	1	23	0	1	0	0	0	2	12	0	0	0	0	0	1	2	0	0	0	14	2	0	0	0	0	0
2155167	katG_p.Ser315Arg	90	93	70	43	99	30	34	59	116	78	19	70	25	12	4	9	26	23	45	13	34	24	0	11	2	18	2	34	5	0	1	45	0	21	7	2	0	35	1	20	0	1	0	0	0	2	10	0	0	0	0	0	1	1	0	0	0	14	1	0	0	0	1	0
2155206	katG_p.Ser302fs	85	83	61	38	80	31	32	53	103	62	16	61	22	8	3	10	21	21	41	11	27	20	0	7	2	17	1	27	5	1	1	41	0	20	5	2	0	37	1	19	0	1	0	0	0	2	8	0	0	0	0	0	1	1	1	0	0	12	1	0	0	0	1	0
2155212	katG_p.Trp300*	84	83	57	38	78	31	33	53	103	61	14	60	21	7	3	10	21	24	41	9	27	21	0	7	2	19	1	27	5	1	1	41	0	20	5	1	0	37	1	20	0	1	0	0	0	2	8	0	0	0	0	0	1	1	1	0	0	11	1	0	0	0	1	0
2155274	katG_p.Gly279fs	226	145	94	67	130	42	74	74	113	71	28	110	23	14	4	9	38	36	65	11	27	16	0	7	1	16	1	18	4	1	2	40	0	32	8	1	0	39	0	19	0	1	1	0	0	1	6	0	0	0	0	0	1	0	1	0	0	11	0	0	0	0	1	0
2155279	katG_p.Val83fs	235	141	99	67	132	43	83	80	127	72	29	119	22	15	4	8	37	40	68	12	29	18	1	8	1	18	1	17	4	0	2	43	0	32	10	1	0	38	0	19	0	1	1	0	0	1	7	0	1	0	0	0	1	0	1	0	0	10	0	0	0	0	1	0
2155295	katG_p.Phe272fs	243	142	104	67	130	45	88	82	131	72	31	121	23	17	4	8	39	42	68	11	31	18	1	8	1	21	1	16	6	0	3	42	0	37	10	1	0	34	0	21	0	1	1	0	0	1	8	0	1	0	0	0	1	0	1	0	0	11	0	0	0	0	1	0
2155308	katG_p.Gly268fs	194	109	73	47	95	23	71	46	69	41	20	95	16	11	5	2	26	32	48	11	15	8	1	4	1	11	1	11	5	0	2	20	0	29	10	0	0	11	0	9	0	0	1	0	0	0	5	0	1	0	0	0	0	0	0	0	0	10	0	0	0	0	0	0
2155341	katG_p.Asn51fs	197	106	80	41	101	22	71	50	73	43	19	99	18	12	4	2	25	32	47	11	17	9	1	4	0	11	1	12	5	0	2	21	0	31	9	0	0	11	0	8	0	0	1	0	0	0	5	0	1	0	0	0	0	0	0	0	0	9	0	0	0	0	0	1
2155403	katG_p.Asn236fs	213	130	81	44	120	31	76	65	83	50	24	104	19	15	5	2	29	32	58	11	21	8	1	4	1	14	1	13	5	0	2	25	0	36	10	0	0	14	0	9	0	0	1	0	0	0	8	0	1	0	0	0	0	0	0	0	0	9	1	0	0	0	0	1
2155489	katG_p.Glu208fs	202	118	71	47	118	34	74	59	76	49	21	90	19	21	5	3	25	24	57	12	22	8	1	3	1	11	1	19	5	0	1	22	0	39	8	0	0	13	0	11	0	0	0	1	0	0	8	0	1	0	0	0	0	0	0	0	0	11	0	0	0	0	0	1
2155500	katG_p.Trp204*	201	119	74	46	115	35	75	59	72	47	21	91	20	22	4	3	24	23	49	12	24	8	1	3	1	11	1	19	5	0	1	22	0	39	9	0	0	11	0	11	0	0	0	1	0	0	8	0	1	0	0	0	0	0	0	0	0	11	0	0	0	0	0	1
2155505	katG_p.Thr203fs	202	117	75	46	115	35	75	59	74	45	21	92	21	22	5	3	24	23	52	13	24	7	1	3	1	11	1	18	5	0	1	21	0	40	9	0	0	11	1	10	0	0	0	1	0	0	8	0	1	0	0	0	0	0	0	0	0	11	0	0	0	0	0	1
2155511	katG_p.Lys200fs	203	117	75	44	109	34	71	56	71	44	19	91	22	22	5	2	23	23	51	13	24	8	1	3	1	10	1	16	5	0	1	21	0	38	8	0	0	11	1	10	0	0	0	1	0	0	8	0	1	0	0	0	0	0	0	0	0	10	0	0	0	0	0	1
2155518	katG_p.Trp198*	203	122	75	45	109	34	74	53	71	44	19	92	22	21	5	3	24	27	53	12	23	8	1	3	1	10	0	18	4	0	1	20	0	39	8	0	0	12	1	10	0	0	0	1	0	0	8	0	1	0	0	0	0	0	0	0	0	10	0	0	0	0	0	1
2155519	katG_p.Trp198fs	197	119	76	45	108	34	74	53	71	44	19	92	22	20	4	3	24	27	52	11	23	8	1	3	1	10	0	18	4	0	1	20	0	39	8	0	0	12	1	10	0	0	0	1	0	0	8	0	1	0	0	0	0	0	0	0	0	9	0	0	0	0	0	1
2155529	katG_p.Pro6fs	202	122	78	46	106	36	74	51	71	44	19	89	22	21	4	3	22	26	54	11	23	8	1	3	1	9	0	18	4	0	1	22	0	38	8	0	0	11	1	10	0	0	0	0	0	0	7	0	1	0	0	0	0	0	0	0	0	8	0	0	0	0	0	1
2155538	katG_p.Cys20fs	189	117	76	44	103	35	71	51	70	44	22	89	22	19	4	3	23	26	54	11	25	9	1	3	1	10	0	19	4	0	1	19	0	36	7	0	0	9	1	10	0	0	0	0	0	0	8	0	1	0	0	0	0	0	0	0	0	7	0	0	0	0	0	1
2155557	katG_p.Met1?	184	113	74	39	99	33	69	48	55	38	22	85	17	20	4	4	21	28	51	9	26	8	1	3	1	7	0	20	2	0	1	16	0	38	7	0	0	11	1	7	0	0	0	0	0	0	7	0	1	0	0	0	0	0	0	0	0	6	0	0	0	0	0	1
2155562	katG_p.Asp56fs	183	119	77	41	99	34	73	50	57	38	21	87	19	20	4	4	22	29	52	9	26	8	1	3	1	6	0	20	2	0	1	17	0	38	7	0	0	12	1	7	0	0	0	0	0	0	7	0	1	0	0	0	0	0	0	0	0	6	0	0	0	0	0	1
2155575	katG_p.Lys179fs	178	110	71	37	93	31	68	48	52	33	19	78	15	16	4	3	21	27	49	8	24	6	1	3	1	5	0	19	1	0	1	16	0	35	7	0	0	12	0	6	0	0	0	0	0	0	7	0	1	0	0	0	0	0	0	0	0	5	0	0	0	0	0	1
2155582	katG_p.Leu173fs	221	121	82	50	102	32	72	51	55	36	23	85	16	17	4	3	22	27	53	8	24	6	1	4	1	6	0	18	2	0	1	17	0	33	7	0	0	12	0	7	0	0	0	0	0	0	7	0	1	0	0	0	0	0	0	0	0	5	0	0	0	0	0	1
2155587	katG_p.Ser175*	224	122	79	50	99	32	67	48	53	36	23	84	14	17	4	3	21	26	51	8	22	6	1	4	1	8	0	18	2	0	1	17	0	33	7	0	0	12	0	7	0	0	0	0	0	0	7	0	1	0	0	0	0	0	0	0	0	5	0	0	0	0	0	1
2155599	katG_p.Cys171*	203	106	75	42	84	27	59	40	43	30	22	76	10	15	3	4	19	25	42	5	21	6	1	2	1	6	0	12	1	0	1	14	0	27	5	0	0	12	0	7	0	0	0	0	0	0	8	0	1	0	0	0	0	0	0	0	0	4	0	0	0	0	0	1
2155610	katG_p.Val166fs	198	94	73	42	79	26	56	33	39	26	21	70	10	16	2	3	14	21	44	4	19	5	1	1	1	6	0	10	1	0	1	12	0	23	4	0	0	12	0	6	0	0	0	0	0	0	9	0	1	0	0	0	0	0	0	0	0	4	0	0	0	0	0	1
2155626	katG_p.Asp163fs	190	91	70	39	69	25	51	34	35	26	20	64	10	14	1	3	11	19	41	4	16	3	1	1	1	6	0	10	1	0	1	10	0	22	2	0	0	11	0	5	0	0	0	0	0	0	9	0	1	0	0	0	0	0	0	0	0	4	0	0	0	0	0	1
2155629	katG_p.Trp161*	187	86	68	39	70	23	52	32	35	26	20	62	10	15	1	3	11	20	42	4	17	3	1	1	1	6	0	10	1	0	1	8	0	21	2	0	0	11	0	5	0	0	0	0	0	0	9	0	1	0	0	0	0	0	0	0	0	4	0	0	0	0	0	1
2155635	katG_p.Val22fs	173	81	63	38	62	21	46	27	32	21	19	57	8	13	1	3	11	20	37	3	15	3	1	1	1	4	0	7	0	0	1	7	0	19	2	0	0	11	0	4	0	0	0	0	0	0	9	0	1	0	0	0	0	0	0	0	0	3	0	0	0	0	0	1
2155638	katG_p.Lys157fs	182	78	68	37	67	20	45	31	32	21	20	59	9	13	1	4	10	19	41	3	14	3	1	1	1	5	0	7	0	0	1	8	0	18	2	0	0	11	0	4	0	0	0	0	0	0	9	0	1	0	0	0	0	0	0	0	0	3	0	0	0	0	0	1
2155647	katG_p.Tyr155*	177	76	72	41	75	22	44	31	31	21	20	60	10	22	1	5	10	16	39	1	11	3	2	1	1	7	0	7	1	0	1	5	0	21	2	0	0	11	0	3	0	0	0	0	0	0	9	0	0	0	0	0	0	0	0	0	0	4	0	0	0	0	0	1
2155654	katG_p.Asn18fs	116	57	55	31	53	19	25	20	18	15	11	42	9	20	1	5	6	13	27	0	5	4	2	1	0	4	0	6	1	0	1	5	0	17	1	0	0	9	0	2	0	0	0	0	0	0	8	0	0	0	0	0	0	0	0	0	0	2	0	0	0	0	0	1
2155665	katG_p.Trp149*	95	32	37	25	39	8	9	13	12	6	8	26	5	17	0	3	2	4	16	0	0	3	1	1	0	3	0	2	1	0	1	2	0	9	2	0	0	4	0	1	0	0	0	0	0	0	3	0	0	0	0	0	0	0	0	0	0	1	0	0	0	0	0	0
2155671	katG_p.Val30fs	99	30	39	23	37	7	9	13	13	6	8	27	4	16	0	4	2	4	17	0	0	3	1	1	0	3	0	2	1	0	1	2	0	9	2	0	0	4	0	1	0	0	0	0	0	0	4	0	0	0	0	0	0	0	0	0	0	1	0	0	0	0	0	0
2155677	katG_p.Trp39fs	100	30	38	25	40	8	10	15	13	7	9	28	4	17	0	4	2	4	19	0	0	3	1	1	0	3	0	2	1	0	1	2	0	10	2	0	0	4	0	1	0	0	0	0	0	0	4	0	0	0	0	0	0	0	0	0	0	1	0	0	0	0	0	0
2155773	katG_p.Tyr113*	111	26	43	34	41	7	12	17	17	8	7	23	6	13	0	4	4	4	18	0	1	3	1	1	0	2	0	2	1	0	0	1	0	11	3	0	0	4	0	2	0	0	0	0	0	0	7	0	0	0	0	0	0	0	0	0	0	1	0	0	0	0	0	0
2155791	katG_p.Trp107*	105	27	43	36	38	7	10	17	16	8	7	22	6	12	0	4	3	5	20	0	1	3	1	1	0	2	0	2	1	0	0	1	0	10	3	0	0	4	0	2	0	0	0	0	0	0	7	0	0	0	0	0	0	0	0	0	0	1	0	0	0	0	0	0
2155819	katG_p.Tyr95fs	93	29	39	35	39	5	9	15	15	7	7	23	6	12	0	3	3	5	16	0	1	3	1	1	0	2	0	2	1	0	0	1	0	8	2	0	0	4	0	2	0	0	0	0	0	0	7	0	0	0	0	0	0	0	0	0	0	1	0	0	0	0	0	0
2155842	katG_p.Trp90*	93	28	36	33	38	7	6	15	14	6	3	22	5	10	0	3	2	4	18	0	0	3	1	1	0	2	0	2	2	0	0	1	0	9	3	0	0	4	0	2	0	1	0	0	0	0	7	0	0	0	0	0	0	0	0	0	0	1	0	0	0	0	0	0
2155848	katG_p.Gln88*	92	28	37	33	38	7	8	16	15	7	3	22	5	9	0	3	3	4	18	0	0	2	1	1	0	2	0	1	3	0	0	1	0	6	1	0	0	4	0	2	0	1	0	0	0	0	7	0	0	0	0	0	0	0	0	0	0	1	0	0	0	0	0	0
2155976	katG_p.Lys46fs	373	329	282	194	401	109	173	224	535	263	176	230	153	108	22	72	111	104	223	35	118	61	2	22	10	92	11	118	37	9	16	213	0	114	42	4	0	148	10	107	0	0	2	0	0	1	28	0	0	1	0	0	0	16	0	0	0	64	2	0	0	0	0	0
2156007	katG_p.Asn35fs	400	375	304	196	460	118	190	232	594	291	196	265	178	114	26	80	126	121	250	38	131	67	4	29	11	107	15	149	45	11	19	240	0	121	49	5	0	174	11	124	0	1	4	0	0	1	27	0	0	1	0	0	0	19	0	0	0	74	2	0	0	0	0	0
2156013	katG_p.Gly34fs	405	375	309	197	473	120	197	236	602	291	194	269	182	116	25	82	125	120	253	36	131	70	4	30	11	107	15	151	46	11	20	242	0	120	51	5	0	177	11	124	0	1	4	0	0	1	26	0	0	1	0	0	0	19	0	0	0	73	2	0	0	0	0	0
2156028	katG_p.Tyr28*	419	383	313	199	479	127	202	249	627	301	198	283	191	120	28	82	129	123	263	39	132	68	4	31	12	109	16	151	47	11	18	247	0	128	50	5	0	177	13	126	0	1	4	0	0	2	28	0	0	1	0	0	0	20	0	0	0	76	1	0	0	0	0	0
2156033	katG_p.Met26fs	417	387	317	202	486	128	201	246	626	308	199	284	192	120	28	85	133	126	264	40	132	69	4	32	12	108	16	154	48	11	19	246	0	129	52	5	0	178	12	128	0	1	4	0	0	2	29	0	0	1	0	0	0	20	0	0	0	77	2	0	0	0	0	0
2156038	katG_p.His25fs	430	386	315	200	489	129	205	247	630	311	199	285	196	120	29	86	136	122	263	41	133	69	4	33	12	111	16	156	48	11	21	243	0	131	52	5	0	176	12	131	0	1	4	0	0	2	29	0	0	1	0	0	0	20	0	0	0	77	2	0	0	0	0	0
2156064	katG_p.Ala16fs	429	401	326	214	504	139	219	264	660	326	221	309	210	131	28	95	145	140	273	54	147	75	4	41	12	129	22	174	62	10	20	271	0	144	62	9	0	195	13	141	0	3	3	0	0	2	29	0	0	0	0	0	0	24	0	0	0	88	2	0	0	0	0	0
2156076	katG_p.Glu10fs	449	439	347	223	538	146	233	293	691	359	229	337	217	145	27	103	153	142	293	60	163	90	5	48	15	131	25	182	67	13	26	290	0	156	67	11	0	203	15	147	0	3	3	0	0	2	36	0	0	0	0	0	0	26	0	2	0	96	2	0	0	0	0	0
2156093	katG_p.Pro7fs	455	452	368	231	565	151	230	298	716	365	228	345	223	153	29	107	153	142	303	60	167	90	5	50	16	144	26	181	72	12	28	302	0	165	71	13	0	204	16	153	0	4	3	0	0	2	34	0	0	0	0	0	0	25	0	2	0	102	2	0	0	0	0	0
2156095	katG_p.Glu3fs	440	424	351	217	539	137	209	279	671	353	221	334	212	146	29	98	147	136	286	59	162	86	5	48	14	140	25	175	71	12	28	295	0	155	66	13	0	193	16	147	0	4	3	0	0	2	31	0	0	0	0	0	0	24	0	2	0	96	1	0	0	0	0	0
2288680	pncA_p.Ter187Argext*?	122	103	97	48	173	39	67	67	159	80	30	83	69	35	10	11	35	44	69	8	48	23	1	8	0	49	3	25	5	4	2	106	0	29	4	0	0	55	0	33	0	0	0	0	0	0	7	0	0	0	0	0	0	6	0	0	0	15	0	0	0	0	0	0
2288681	pncA_p.Ter187Trpext*?	126	111	109	51	175	39	68	69	168	88	34	88	77	36	10	13	35	53	79	9	55	29	1	10	1	55	3	25	6	4	2	117	0	35	5	0	0	58	0	38	0	0	0	0	0	0	7	0	1	0	0	0	0	7	0	0	0	19	0	0	0	0	0	0
2288682	pncA_p.Arg29fs	128	111	109	52	174	39	68	70	171	88	34	88	79	37	10	13	35	54	81	9	56	30	1	10	1	55	3	25	6	4	2	118	0	34	5	0	0	58	0	38	0	0	0	0	0	0	7	0	1	0	0	0	0	7	0	0	0	19	0	0	0	0	0	0
2288683	pncA_AGGAG-A	129	111	110	52	170	40	66	70	173	89	34	88	79	36	10	13	34	55	81	9	56	30	0	10	1	54	3	25	6	4	2	118	0	35	5	0	0	60	0	38	0	0	0	0	0	0	7	0	1	0	0	0	0	7	0	0	0	20	0	0	0	0	0	0
2288689	pncA_p.Met1?	132	117	117	53	180	45	69	74	181	91	35	94	84	40	10	13	37	59	85	9	55	33	1	11	1	55	3	26	7	4	2	122	0	40	6	0	0	60	0	40	0	0	0	1	0	0	7	0	1	0	0	0	0	7	0	0	0	22	0	0	0	0	0	0
2288696	pncA_p.Glu181*	134	122	119	55	185	47	70	74	186	92	37	97	86	40	10	13	37	60	87	10	57	34	1	12	1	57	3	27	7	3	2	126	0	42	6	0	0	63	0	41	0	0	0	1	0	0	8	0	1	0	0	0	0	7	0	0	0	22	0	0	0	0	0	0
2288697	pncA_p.Leu182Trp	134	122	119	55	186	47	67	75	186	90	37	97	86	39	10	14	38	60	87	10	57	34	1	12	1	58	3	27	8	3	3	126	0	42	6	0	0	63	0	42	0	0	0	1	0	0	8	0	1	0	0	0	0	7	0	0	0	22	0	0	0	0	0	0
2288702	pncA_p.Val180Ala	135	122	120	55	189	50	68	76	186	92	37	97	86	41	10	15	38	61	90	11	58	35	1	12	1	57	3	30	8	4	3	127	0	42	6	0	0	63	0	43	0	0	0	1	0	0	8	0	1	0	0	0	0	7	0	0	0	22	0	0	0	0	0	0
2288703	pncA_p.Ala178_Ser179del	136	123	122	56	191	50	70	76	189	95	37	98	87	42	10	15	38	61	90	13	59	35	1	12	1	58	3	30	9	4	3	128	0	43	6	0	0	63	0	43	0	0	0	1	0	0	8	0	1	0	0	0	0	7	0	0	0	22	0	0	0	0	0	0
2288709	pncA_p.Ala178fs	139	129	126	57	194	52	74	79	194	98	41	103	88	44	12	15	38	65	95	14	64	36	1	13	1	62	3	30	9	4	3	133	0	45	7	0	0	65	0	45	0	0	1	1	0	0	9	0	1	0	0	0	0	7	0	0	0	23	0	0	0	0	0	0
2288711	pncA_p.Gly23fs	138	128	124	57	194	51	74	81	193	100	40	104	86	44	12	15	38	64	95	14	63	36	1	13	1	62	3	31	9	4	3	133	0	42	8	1	0	65	0	45	0	0	1	1	0	0	9	0	1	0	0	0	0	7	0	0	0	23	0	0	0	0	0	0
2288712	pncA_p.Thr177fs	139	127	125	58	195	53	74	82	193	100	41	103	87	44	13	15	39	65	96	15	62	36	1	13	1	61	3	31	9	4	3	133	0	45	8	1	0	65	0	45	0	0	1	1	0	0	9	0	1	0	0	0	0	7	0	0	0	23	0	0	0	0	0	0
2288714	pncA_p.Gly132fs	141	130	124	56	197	54	74	84	192	100	40	104	88	44	13	15	38	67	97	16	63	36	1	13	1	60	3	31	9	4	3	133	0	45	8	1	0	65	0	45	0	0	1	1	0	0	9	0	1	0	0	0	0	7	0	0	0	22	0	0	0	0	0	0
2288717	pncA_p.Met175Arg	143	130	130	58	196	53	75	86	195	101	41	105	90	43	13	15	39	68	96	16	67	37	1	13	1	61	3	31	9	4	3	135	0	45	8	2	0	64	0	45	0	0	1	1	0	0	9	0	1	0	0	0	0	7	0	0	0	23	0	0	0	0	0	0
2288719	pncA_p.Glu174*	143	131	131	58	199	54	75	86	198	103	41	103	91	45	12	15	39	68	97	16	67	37	1	13	1	63	3	32	9	4	3	134	0	45	8	2	0	65	0	46	0	0	1	1	0	0	10	0	1	0	0	0	0	7	0	0	0	23	0	0	0	0	0	0
2288723	pncA_p.Glu173*	145	131	133	58	202	55	74	90	198	105	41	106	92	44	13	15	39	67	100	16	68	37	1	13	1	64	3	31	10	4	3	136	0	45	8	2	0	67	0	46	0	0	1	1	0	0	10	0	1	0	0	0	0	8	0	0	0	23	0	0	0	0	0	0
2288726	pncA_p.Leu172Pro	145	133	133	58	204	57	74	91	200	107	41	105	96	46	13	16	39	69	103	16	69	39	1	14	1	65	3	32	10	4	3	137	0	44	8	2	0	68	0	46	0	0	1	1	0	0	10	0	1	0	0	0	0	9	0	0	0	24	0	0	0	0	0	0
2288729	pncA_p.Ala171Glu	145	131	133	58	205	57	74	93	201	106	40	104	97	46	13	16	39	69	103	16	69	39	1	14	1	65	3	32	10	4	3	139	0	45	8	2	0	69	0	46	0	0	1	1	0	0	11	0	1	0	0	0	0	9	0	0	0	24	0	0	0	0	0	0
2288738	pncA_p.Thr168Pro	152	140	138	63	209	56	83	98	213	109	42	113	96	50	13	17	43	70	104	18	69	38	1	15	1	68	3	34	14	4	3	145	0	46	8	3	0	70	0	48	0	0	1	1	0	0	11	0	1	0	0	0	0	10	0	0	0	27	0	0	0	0	0	0
2288741	pncA_p.Asp166fs	153	140	145	63	210	57	83	99	214	109	42	113	99	50	13	18	43	71	107	18	74	38	1	15	1	69	3	34	15	4	3	145	0	45	9	3	0	70	0	49	0	0	1	1	0	0	11	0	1	0	0	0	0	11	0	0	0	27	0	0	0	0	0	0
2288742	pncA_p.Val157fs	153	139	144	62	211	56	83	99	213	109	42	113	100	50	13	17	43	71	107	18	75	39	1	14	1	70	3	34	15	4	3	146	0	46	9	3	0	68	0	49	0	0	1	1	0	0	11	0	1	0	0	0	0	11	0	0	0	27	0	0	0	0	0	0
2288748	pncA_p.Ala165fs	161	159	154	63	223	59	87	99	228	113	45	125	100	54	13	19	46	74	108	19	79	41	1	15	1	73	3	34	16	4	3	150	0	49	10	3	0	72	0	50	0	0	1	1	0	0	12	0	1	0	0	0	0	11	0	0	0	29	0	0	0	0	0	0
2288750	pncA_p.Ser164*	160	160	154	61	221	58	87	102	225	112	45	125	101	54	13	19	47	75	108	19	80	42	1	15	1	74	3	34	16	4	3	150	0	51	9	3	0	72	0	50	0	0	1	1	0	0	10	0	1	0	0	0	0	11	0	0	0	29	0	0	0	0	0	0
2288753	pncA_p.Val163Ala	159	158	154	61	218	58	87	104	220	113	46	123	100	52	13	20	47	74	107	19	80	42	1	15	1	71	3	33	16	4	3	150	0	50	10	3	0	72	0	49	0	0	1	1	0	0	10	0	0	0	0	0	0	11	0	0	0	28	0	0	0	0	0	0
2288756	pncA_p.Gly162Asp	161	162	153	60	218	57	87	104	223	113	46	125	100	53	13	19	45	74	107	19	78	43	1	15	1	69	3	31	16	4	3	152	0	52	10	3	0	72	0	48	0	0	1	1	0	0	10	0	1	0	0	0	0	11	0	0	0	29	0	0	0	0	0	0
2288758	pncA_p.Ala161fs	164	164	155	61	220	57	89	104	226	113	46	129	102	54	13	20	45	75	110	19	80	43	1	15	1	71	3	33	16	4	3	152	0	52	9	3	0	72	0	50	0	0	1	1	0	0	10	0	1	0	0	0	0	11	0	0	0	29	0	0	0	0	0	0
2288762	pncA_p.Thr160Lys	164	161	155	62	223	54	85	99	224	117	46	127	101	54	13	20	46	74	109	17	81	41	1	15	1	70	3	35	15	4	3	151	0	51	8	3	0	74	0	51	0	0	1	1	0	0	10	0	1	0	0	0	0	11	0	0	0	31	0	0	0	0	0	0
2288765	pncA_p.Leu159Arg	170	165	153	64	225	55	88	105	231	119	47	129	102	58	13	21	46	75	110	19	81	42	1	15	1	67	3	37	16	4	3	150	0	51	10	3	0	74	0	50	0	0	1	1	0	0	10	0	1	0	0	0	0	11	0	0	0	29	0	0	0	0	0	0
2288768	pncA_p.Asp158fs	171	165	153	65	228	56	91	110	234	121	47	131	104	59	14	21	46	76	111	20	82	42	1	16	1	69	3	37	16	4	3	150	0	51	10	3	0	74	0	54	0	0	1	1	0	0	10	0	1	0	0	0	0	11	0	0	0	30	0	0	0	0	0	0
2288772	pncA_p.Arg154fs	174	164	154	65	229	58	93	114	235	123	47	132	105	60	14	21	47	77	112	21	82	42	1	16	1	70	3	37	16	4	3	151	0	52	10	3	0	75	0	54	0	0	1	1	0	0	10	0	1	0	0	0	0	11	0	0	0	31	0	0	0	0	0	0
2288774	pncA_p.Leu156fs	173	166	155	65	227	58	94	114	237	121	47	132	105	59	14	21	47	77	113	21	82	41	1	17	1	71	3	37	16	4	3	152	0	52	10	3	0	74	0	55	0	0	1	1	0	0	10	0	1	0	0	0	0	11	0	0	0	31	0	0	0	0	0	0
2288776	pncA_p.Asp136fs	173	167	160	66	230	58	96	113	236	123	47	132	105	59	14	22	47	76	113	21	84	41	1	17	1	71	2	37	15	4	3	153	0	52	10	3	0	77	0	55	0	0	1	1	0	0	10	0	1	0	0	0	0	11	0	0	0	31	0	0	0	0	0	0
2288777	pncA_p.Ala152fs	177	167	159	65	232	58	97	112	237	121	48	134	104	60	14	22	47	76	114	21	84	41	1	17	1	72	3	37	14	4	3	151	0	52	10	3	0	78	0	55	0	0	1	1	0	0	10	0	1	0	0	0	0	11	0	0	0	31	0	0	0	0	0	0
2288779	pncA_p.Val155Met	178	167	158	65	232	58	95	112	237	121	49	133	102	60	15	22	47	79	113	22	85	41	1	16	1	73	3	36	14	4	3	150	0	52	10	4	0	77	0	56	0	0	1	1	0	0	10	0	1	0	0	0	0	11	0	0	0	31	0	0	0	0	0	0
2288780	pncA_p.Arg154Gly	178	168	160	66	233	58	96	114	236	122	49	137	103	60	15	22	48	79	115	22	85	41	1	17	1	73	3	37	15	4	3	153	0	52	10	4	0	77	0	56	0	0	1	1	0	0	10	0	1	0	0	0	0	11	0	0	0	31	0	0	0	0	0	0
2288781	pncA_p.Arg154Met	178	167	162	66	234	58	96	115	236	123	50	137	105	60	15	23	49	79	116	22	86	41	1	17	1	73	3	36	15	4	3	153	0	52	10	4	0	79	0	56	0	0	1	1	0	0	10	0	1	0	0	0	0	10	0	0	0	31	0	0	0	0	0	0
2288788	pncA_p.Asn149fs	176	170	163	68	240	59	97	115	232	124	53	136	106	58	15	23	47	79	115	22	88	41	1	16	1	74	2	37	16	4	3	151	0	54	10	4	0	77	0	56	0	0	1	1	0	0	12	0	1	0	0	0	0	9	0	0	0	32	0	0	0	0	0	0
2288789	pncA_p.Leu151Ser	176	172	163	67	241	59	96	115	235	124	53	140	105	57	15	22	48	79	115	22	88	41	1	16	1	72	2	37	16	3	3	152	0	53	10	4	0	78	0	56	0	0	1	1	0	0	12	0	1	0	0	0	0	9	0	0	0	33	0	0	0	0	0	0
2288793	pncA_p.Gly150fs	172	172	164	64	242	60	95	114	237	125	53	140	106	56	15	23	48	78	117	21	87	41	1	15	1	74	2	38	16	4	3	151	0	55	11	4	0	78	0	56	0	0	0	1	0	0	11	0	1	0	0	0	0	9	0	0	0	34	0	0	0	0	0	0
2288804	pncA_p.Ala146Glu	174	180	166	69	242	67	95	116	240	126	55	150	108	53	15	23	51	78	121	21	96	43	2	17	1	76	2	37	16	5	3	152	0	61	11	4	0	81	0	60	0	0	0	1	0	0	12	0	1	0	0	0	0	10	0	0	0	36	0	0	0	0	0	0
2288806	pncA_p.Glu144*	180	195	176	73	252	73	99	123	253	132	57	157	110	58	15	23	53	79	120	21	98	43	2	17	1	80	2	39	16	5	3	156	0	63	11	4	0	83	0	61	0	0	0	1	0	0	13	0	1	0	0	0	0	10	0	0	0	36	0	0	0	0	0	0
2288808	pncA_p.Gly17fs	181	194	178	73	252	72	99	123	252	136	58	156	112	58	14	22	53	79	121	21	99	42	2	17	1	82	2	39	16	5	3	155	0	63	11	4	0	83	0	62	0	0	0	1	0	0	13	0	1	0	0	0	0	11	0	0	0	37	0	0	0	0	0	0
2288813	pncA_p.Ala143Gly	183	193	181	72	258	73	100	128	257	139	59	160	112	59	14	22	54	78	120	22	101	41	2	18	1	82	2	40	15	5	3	159	0	63	11	4	0	86	0	64	0	0	0	1	0	0	13	0	1	0	0	0	0	11	0	0	0	36	0	0	0	0	0	0
2288814	pncA_p.Ala143fs	185	195	182	73	259	73	101	129	259	139	59	161	112	59	14	22	54	79	122	21	101	42	2	19	1	80	2	40	15	5	3	160	0	66	11	4	0	87	0	63	0	0	0	1	0	0	13	0	1	0	0	0	0	11	0	0	0	36	0	0	0	0	0	0
2288816	pncA_p.Thr142Ala	183	196	182	73	258	73	102	130	258	140	59	161	111	58	12	22	54	78	123	22	101	42	2	19	1	80	2	39	16	5	3	160	0	66	11	4	0	87	0	63	0	0	0	1	0	0	13	0	1	0	0	0	0	11	0	0	0	36	0	0	0	0	0	0
2288817	pncA_p.Asp12fs	182	200	182	73	259	73	101	130	259	140	59	161	110	58	12	22	54	78	123	21	101	42	2	19	1	81	2	39	16	5	3	159	0	66	11	4	0	87	0	64	0	0	0	1	0	0	13	0	1	0	0	0	0	11	0	0	0	36	0	0	0	0	0	0
2288818	pncA_p.Arg140fs	181	200	182	73	258	73	101	130	258	140	59	160	109	58	13	22	54	78	122	21	101	40	2	19	1	80	2	39	16	5	3	158	0	66	11	4	0	88	0	64	0	0	0	1	0	0	13	0	1	0	0	0	0	11	0	0	0	37	0	0	0	0	0	0
2288819	pncA_p.Gln141*	182	199	180	73	258	72	99	129	256	141	59	163	111	58	13	22	53	77	123	21	100	43	2	19	1	81	2	41	16	5	3	159	0	65	10	4	0	89	0	64	0	0	0	1	0	0	13	0	1	0	0	0	0	11	0	0	0	37	0	0	0	0	0	0
2288822	pncA_p.Arg140Pro	183	199	183	73	260	71	101	128	260	140	59	162	112	57	12	22	54	77	124	22	100	43	2	18	1	81	2	42	16	5	3	160	0	65	11	4	0	90	0	64	0	0	0	1	0	0	13	0	1	0	0	0	0	11	0	0	0	37	0	0	0	0	0	0
2288825	pncA_p.Val139Ala	178	202	180	71	251	70	101	129	256	141	58	162	110	55	13	22	53	77	119	20	102	42	2	18	1	81	2	42	16	5	2	156	0	65	11	4	0	86	0	63	0	0	0	1	0	0	12	0	1	0	0	0	0	10	0	0	0	38	0	0	0	0	0	0
2288827	pncA_p.Val139Met	181	202	183	73	258	72	103	129	252	141	59	163	108	57	12	23	53	77	119	21	104	43	2	19	1	79	1	41	16	5	3	154	0	65	11	4	0	88	0	61	0	0	0	1	0	0	13	0	1	0	0	0	0	11	0	0	0	38	0	0	0	0	0	0
2288828	pncA_p.Cys138Arg	181	201	184	73	256	71	102	128	253	139	60	161	105	57	12	23	53	78	120	23	104	43	2	18	1	81	2	42	16	5	3	158	0	65	11	4	0	88	0	61	0	0	0	1	0	0	13	0	1	0	0	0	0	10	0	0	0	38	0	0	0	0	0	0
2288831	pncA_p.Ala20fs	180	203	182	70	256	72	103	129	255	140	62	162	107	58	13	22	55	79	121	23	106	46	2	18	1	81	2	42	16	4	3	162	0	65	11	4	0	88	0	62	0	0	0	1	0	0	12	0	1	0	0	0	0	12	0	0	0	38	0	0	0	0	0	0
2288834	pncA_p.Asp136Gly	183	203	183	72	254	72	103	126	254	140	62	162	108	58	13	23	55	80	120	24	108	46	2	18	1	81	2	42	16	5	3	163	0	66	11	4	0	88	0	65	0	0	0	1	0	0	12	0	1	0	0	0	0	12	0	0	0	38	0	0	0	0	0	0
2288837	pncA_p.Thr135Asn	184	206	186	71	256	75	103	127	261	143	62	164	111	58	13	23	55	83	121	24	106	45	2	19	1	82	3	41	16	4	3	164	0	68	11	4	0	86	0	64	0	0	0	1	0	0	13	0	1	0	0	0	0	12	0	0	0	37	0	0	0	0	0	0
2288840	pncA_p.Ala134Val	191	208	188	73	262	79	106	133	265	147	64	171	116	59	13	26	58	88	126	23	112	47	2	19	1	84	3	42	16	5	3	166	0	67	11	4	0	90	0	65	0	0	0	1	0	0	15	0	1	0	0	0	0	14	0	0	0	38	0	0	0	0	0	0
2288842	pncA_p.Phe94fs	193	209	187	72	262	79	106	133	267	147	63	169	116	59	13	26	59	87	125	23	110	46	2	19	1	83	3	40	15	5	3	168	0	68	11	4	0	90	0	65	0	0	0	1	0	0	16	0	1	0	0	0	0	14	0	0	0	38	0	0	0	0	0	0
2288843	pncA_p.Ile133Thr	189	209	184	70	258	79	105	132	262	146	64	167	116	58	13	26	58	86	125	23	111	47	2	19	1	83	3	40	16	5	3	165	0	68	11	4	0	89	0	65	0	0	0	1	0	0	16	0	1	0	0	0	0	14	0	0	0	38	0	0	0	0	0	0
2288846	pncA_p.Asp129fs	194	210	185	71	260	81	109	131	265	145	63	172	116	60	13	26	59	87	124	23	110	46	2	19	1	84	3	42	15	5	3	168	0	68	12	4	0	91	0	66	0	0	0	1	0	0	16	0	1	0	0	0	0	14	0	0	0	38	0	0	0	0	0	0
2288847	pncA_p.Asp129_Val131del	195	207	185	71	256	80	109	130	265	147	63	173	114	60	13	26	59	87	126	23	111	46	2	19	1	83	3	42	15	5	3	169	0	68	12	4	0	92	0	67	0	0	0	1	0	0	16	0	1	0	0	0	0	14	0	0	0	38	0	0	0	0	0	0
2288848	pncA_p.Val131fs	197	213	189	72	260	81	109	132	270	147	63	176	116	60	13	26	59	88	124	23	110	48	2	19	1	84	3	42	16	5	3	172	0	69	12	4	0	92	0	67	0	0	0	1	0	0	16	0	1	0	0	0	0	14	0	0	0	38	0	0	0	0	0	0
2288849	pncA_p.Val131Gly	195	211	189	67	256	79	108	129	267	145	63	175	114	60	13	26	59	86	122	23	107	49	2	19	1	85	3	39	16	5	3	169	0	68	11	4	0	90	0	65	0	0	0	1	0	0	16	0	1	0	0	0	0	12	0	0	0	38	0	0	0	0	0	0
2288850	pncA_p.Asp126_Val130del	197	213	189	71	259	81	108	131	272	145	63	173	115	61	13	26	59	87	124	23	111	50	2	19	1	85	3	42	16	5	3	171	0	67	11	4	0	91	0	67	0	0	0	1	0	0	16	0	1	0	0	0	0	14	0	0	0	37	0	0	0	0	0	0
2288851	pncA_p.Asp126fs	196	210	189	71	258	81	107	131	269	143	63	174	116	60	13	26	59	88	124	23	110	50	2	19	1	85	3	42	16	5	3	170	0	67	12	4	0	90	0	67	0	0	0	1	0	0	16	0	1	0	0	0	0	14	0	0	0	38	0	0	0	0	0	0
2288852	pncA_p.Val125fs	194	210	190	71	258	81	106	130	272	144	60	177	117	60	12	26	58	88	123	23	110	49	2	18	1	84	3	41	14	5	3	170	0	66	12	4	0	91	0	67	0	0	0	1	0	0	16	0	1	0	0	0	0	13	0	0	0	38	0	0	0	0	0	0
2288853	pncA_p.Glu127_Asp129del	196	212	190	71	259	81	107	130	275	144	60	177	117	61	12	26	58	89	124	23	110	49	2	18	1	84	3	41	14	5	3	170	0	66	12	4	0	91	0	67	0	0	0	1	0	0	16	0	1	0	0	0	0	13	0	0	0	38	0	0	0	0	0	0
2288854	pncA_p.Val130Met	196	214	194	73	262	81	108	131	279	147	60	177	116	61	12	26	59	90	124	23	110	49	2	18	1	84	3	41	15	5	3	171	0	67	12	4	0	91	0	67	0	0	0	1	0	0	16	0	1	0	0	0	0	13	0	0	0	38	0	0	0	0	0	0
2288855	pncA_p.Asp129Asn	195	214	195	73	263	80	106	130	278	146	60	176	118	60	12	26	59	90	124	23	111	48	2	19	1	84	3	41	14	5	3	171	0	67	12	5	0	91	0	67	0	0	0	1	0	0	16	0	1	0	0	0	0	13	0	0	0	38	0	0	0	0	0	0
2288858	pncA_p.Val128Gly	195	214	195	71	262	78	108	129	277	146	60	175	117	58	12	26	58	90	123	22	110	46	2	19	1	85	3	40	14	5	3	172	0	67	12	4	0	90	0	67	0	0	0	1	0	0	16	0	1	0	0	0	0	13	0	0	0	38	0	0	0	0	0	0
2288867	pncA_p.Val125Gly	204	225	200	74	269	77	110	136	288	150	64	183	118	57	11	28	59	92	127	25	116	50	2	21	1	93	3	43	14	5	3	178	0	74	13	5	0	92	0	69	0	0	0	1	0	0	16	0	1	0	0	0	0	13	0	0	0	38	0	0	0	0	0	0
2288874	pncA_p.Val7fs	206	225	202	73	271	79	111	138	300	152	66	193	121	58	11	28	60	91	127	27	115	50	2	22	1	92	3	42	14	4	2	180	0	74	13	5	0	92	0	71	0	0	0	1	0	0	17	0	1	0	0	0	0	13	0	0	0	40	0	0	0	0	0	0
2288876	pncA_p.Gln122*	204	223	199	69	270	79	107	135	301	151	62	192	120	57	10	28	59	91	121	27	115	49	2	22	1	90	3	42	14	4	2	176	0	75	12	5	0	90	0	71	0	0	0	1	0	0	17	0	1	0	0	0	0	13	0	0	0	38	0	0	0	0	0	0
2288877	pncA_p.Gln122fs	204	223	198	68	268	79	108	135	302	150	64	191	119	57	10	28	59	92	124	27	115	49	2	22	1	89	3	42	14	4	2	179	0	75	12	5	0	91	0	71	0	0	0	1	0	0	17	0	1	0	0	0	0	13	0	0	0	39	0	0	0	0	0	0
2288879	pncA_p.Arg121Pro	201	225	201	67	267	81	107	135	299	150	63	188	119	55	10	28	59	93	123	27	115	50	2	22	1	90	3	42	15	4	2	179	0	74	12	5	0	90	0	71	0	0	0	1	0	0	17	0	1	0	0	0	0	13	0	0	0	39	0	0	0	0	0	0
2288882	pncA_p.Leu120Arg	208	227	211	70	277	82	114	142	305	154	62	194	126	56	11	28	61	96	128	28	120	50	1	22	2	92	3	43	15	5	2	182	0	77	13	5	0	93	0	76	0	0	0	1	0	0	18	0	1	0	0	0	0	12	0	0	0	40	0	0	0	0	0	0
2288885	pncA_p.Trp119*	209	231	212	71	276	82	114	141	304	157	57	195	128	58	11	28	61	97	131	25	117	50	1	21	2	92	2	46	13	3	2	183	0	75	12	5	0	91	0	75	0	0	0	1	0	0	18	0	1	0	0	0	0	12	0	0	0	40	0	0	0	0	0	0
2288888	pncA_p.Pro115fs	211	234	211	70	275	82	115	143	304	158	58	202	124	56	11	28	60	98	130	26	117	50	1	21	2	91	2	47	13	3	2	182	0	76	12	5	0	90	0	74	0	0	0	1	0	0	18	0	1	0	0	0	0	13	0	0	0	40	0	0	0	0	0	0
2288892	pncA_p.Leu117fs	211	236	214	72	278	80	114	141	305	159	59	203	124	56	11	29	60	101	129	26	118	50	1	19	2	91	2	47	12	3	2	182	0	75	12	5	0	91	0	74	0	0	0	1	0	0	17	0	0	0	0	0	0	12	0	0	0	40	0	0	0	0	0	0
2288894	pncA_p.Leu116Arg	211	237	213	71	277	81	116	144	307	163	60	205	124	56	11	30	62	102	131	26	118	51	1	20	2	93	2	47	12	3	2	183	0	77	13	5	0	91	0	74	0	0	0	1	0	0	17	0	0	0	0	0	0	12	0	0	0	40	0	0	0	0	0	0
2288900	pncA_p.Thr114fs	209	233	211	72	274	84	115	142	305	162	60	207	123	56	11	30	62	102	130	26	120	52	1	20	2	92	2	47	13	3	2	184	0	78	14	5	0	90	1	74	0	0	0	1	0	0	17	0	0	0	0	0	0	12	0	0	0	40	0	0	0	0	0	0
2288906	pncA_p.Asn112fs	210	236	218	72	276	84	117	141	306	162	59	207	122	57	11	30	62	100	130	26	117	51	1	19	2	92	3	47	11	3	3	183	0	76	14	5	0	88	1	74	0	0	0	0	0	0	18	0	0	0	0	0	0	12	0	0	0	39	0	0	0	0	0	0
2288909	pncA_p.Glu111*	203	233	211	69	272	84	116	138	300	161	58	208	123	54	9	28	58	100	126	24	115	50	1	18	2	89	3	47	12	3	3	181	0	76	14	5	0	83	1	72	0	0	0	0	0	0	18	0	0	0	0	0	0	12	0	0	0	39	0	0	0	0	0	0
2288918	pncA_p.Gly108Arg	209	223	210	72	279	82	114	140	304	159	60	203	118	55	11	28	57	98	131	28	112	50	0	18	2	86	3	49	12	2	3	180	0	72	14	5	0	85	1	73	0	0	0	0	0	0	17	0	0	0	0	0	0	10	0	0	0	39	0	0	0	0	0	0
2288919	pncA_p.Glu107*	198	216	196	59	252	76	103	133	277	153	54	192	110	52	7	29	55	94	125	25	96	44	0	16	2	83	3	45	11	2	3	165	0	64	14	4	0	75	0	69	0	0	0	0	0	0	18	0	0	0	0	0	0	9	0	0	0	37	0	0	0	0	0	0
2288920	pncA_p.His57fs	214	226	211	71	279	81	115	142	303	163	60	203	120	57	10	29	58	100	133	28	113	51	0	18	2	88	3	49	12	2	3	180	0	72	14	5	0	86	1	72	0	0	0	0	0	0	18	0	0	0	0	0	0	10	0	0	0	37	0	0	0	0	0	0
2288923	pncA_p.Phe106fs	215	226	201	69	277	83	114	141	295	158	60	202	120	55	10	29	56	100	132	27	111	49	0	19	2	86	2	49	11	2	3	176	0	70	14	5	0	85	1	68	0	0	0	0	0	0	17	0	0	0	0	0	0	10	0	0	0	35	0	0	0	0	0	0
2288924	pncA_p.Phe106Leu	214	226	204	70	279	80	115	139	295	161	60	200	119	55	10	29	56	99	131	27	110	50	0	19	2	86	3	49	11	2	3	175	0	69	13	5	0	86	1	67	0	0	0	0	0	0	16	0	0	0	0	0	0	10	0	0	0	34	0	0	0	0	0	0
2288927	pncA_p.Gly105Asp	217	224	210	70	278	84	113	140	295	161	58	203	122	55	10	30	57	99	131	28	109	49	0	18	1	88	3	50	11	2	3	174	0	68	14	6	0	86	1	65	0	0	0	0	0	0	17	0	0	0	0	0	0	9	0	0	0	34	0	0	0	0	0	0
2288930	pncA_p.Ser104Arg	214	229	212	69	272	86	114	144	297	157	61	204	117	54	10	28	56	94	129	29	112	45	0	18	1	84	3	50	12	2	3	170	0	66	13	6	0	84	2	68	0	0	0	0	0	0	17	0	0	0	0	0	0	9	0	0	0	32	0	0	0	0	0	0
2288931	pncA_p.Tyr103*	215	230	214	70	275	87	112	146	296	157	62	203	117	54	10	28	56	93	129	28	111	44	0	17	1	84	3	49	12	2	3	169	0	64	13	6	0	84	2	68	0	0	0	0	0	0	17	0	0	0	0	0	0	8	0	0	0	32	0	0	0	0	0	0
2288933	pncA_p.Tyr103Asp	215	224	212	68	274	86	114	145	296	155	61	201	115	53	10	28	55	93	128	27	113	44	0	17	1	84	3	48	12	2	3	170	0	64	12	6	0	84	2	67	0	0	0	0	0	0	17	0	0	0	0	0	0	8	0	0	0	32	0	0	0	0	0	0
2288936	pncA_p.Ala102fs	217	229	217	69	271	83	113	143	295	156	61	201	115	52	10	28	54	93	127	27	113	44	0	17	1	81	2	48	11	2	3	169	0	64	13	5	0	84	2	67	0	0	0	0	0	0	16	0	0	0	0	0	0	8	0	0	0	34	0	0	0	0	0	0
2288938	pncA_p.Tyr99*	214	228	217	70	274	85	115	141	297	154	60	200	115	51	10	28	53	92	126	27	112	44	0	17	1	82	3	46	12	2	3	168	0	62	13	6	0	84	2	68	0	0	0	0	0	0	16	0	0	0	0	0	0	8	0	0	0	35	0	0	0	0	0	0
2288939	pncA_p.Ala98fs	220	231	222	72	277	86	115	145	298	157	61	202	117	53	10	28	58	93	127	27	114	44	0	17	1	83	3	50	12	2	3	170	0	63	14	6	0	84	2	68	0	0	0	0	0	0	16	0	0	0	0	0	0	9	0	0	0	35	0	0	0	0	0	0
2288942	pncA_p.Thr100Pro	221	236	238	73	289	88	115	149	306	163	70	207	122	58	12	29	60	95	135	27	118	47	0	17	1	90	4	50	11	2	3	174	0	65	16	6	0	87	2	74	0	0	0	0	0	0	16	0	0	0	0	0	0	9	0	0	0	37	0	0	0	0	0	0
2288951	pncA_p.Gly97Arg	225	234	242	74	289	93	116	148	310	168	66	207	126	59	13	28	64	96	138	28	118	48	0	16	1	88	4	49	13	2	3	177	0	70	15	5	0	87	2	76	0	0	0	0	0	0	17	0	0	0	0	0	0	9	0	0	0	38	0	0	0	0	0	0
2288954	pncA_p.Lys96Arg	224	236	231	76	284	93	116	147	312	158	66	202	124	59	14	26	62	90	134	31	120	47	0	18	1	87	3	52	15	2	4	179	0	71	17	3	0	91	2	77	0	0	0	0	0	0	17	0	0	0	0	0	0	10	0	0	0	39	0	0	0	0	0	0
2288955	pncA_p.Tyr95*	225	231	229	76	279	93	115	146	311	157	65	200	124	58	14	25	60	89	129	31	118	48	0	19	1	85	3	52	15	2	4	176	0	70	17	2	0	91	2	76	0	0	1	0	0	0	17	0	0	0	0	0	0	8	0	0	0	39	0	0	0	0	0	0
2288957	pncA_p.Tyr95Asp	234	239	242	76	292	97	118	150	324	168	68	209	125	57	13	27	67	96	140	30	122	50	0	21	1	96	4	52	16	2	4	183	0	74	18	4	0	91	2	78	0	0	1	0	0	0	17	0	0	0	0	0	0	10	0	0	0	39	0	0	0	0	0	0
2288960	pncA_p.Phe94Cys	234	233	239	73	290	97	119	151	316	165	67	211	122	57	14	27	65	98	137	30	118	50	0	21	1	90	3	53	16	1	4	179	0	69	17	4	0	92	2	78	0	0	1	0	0	0	17	0	0	0	0	0	0	9	0	0	0	39	0	0	0	0	0	0
2288963	pncA_p.Val93Ala	241	242	246	81	291	96	122	151	323	171	73	213	127	57	14	28	66	99	140	32	128	53	0	24	1	97	4	55	16	1	4	181	0	74	20	4	0	97	2	80	0	0	1	0	0	0	17	0	0	0	0	0	0	10	0	0	0	40	0	0	0	0	0	0
2288969	pncA_p.Glu91*	252	258	256	87	300	101	126	164	336	184	75	224	134	59	13	29	68	110	147	35	129	56	1	26	1	104	4	58	17	1	4	195	0	76	23	5	0	99	2	82	0	0	1	0	0	0	18	0	0	0	0	0	0	10	0	0	0	40	0	0	0	0	0	0
2288972	pncA_p.Ile90Asn	251	253	255	87	302	101	125	164	337	184	75	223	135	59	13	28	66	108	145	33	127	56	1	26	1	103	4	59	17	2	4	190	0	75	24	5	0	99	2	83	0	0	0	0	0	0	18	0	0	0	0	0	0	9	0	0	0	41	0	0	0	0	0	0
2288979	pncA_p.Thr87fs	251	266	257	86	307	102	123	165	337	185	75	226	137	59	14	29	68	110	146	34	129	57	1	26	1	104	4	59	16	2	4	197	0	76	24	5	0	99	2	82	0	0	1	0	0	0	18	0	0	0	0	0	0	11	0	0	0	42	0	0	0	0	0	0
2288987	pncA_p.Leu85Arg	251	264	258	88	306	103	124	170	340	187	76	226	141	58	14	28	70	114	148	34	128	55	1	24	1	104	4	61	15	2	4	198	0	73	24	5	0	104	2	84	0	0	1	0	0	0	18	0	0	0	0	0	0	13	0	0	0	42	0	0	0	0	0	0
2288988	pncA_p.Leu85fs	250	262	258	86	306	103	123	170	336	181	76	222	139	57	13	28	66	111	145	32	127	55	1	22	1	102	4	61	16	2	4	195	0	73	24	5	0	103	2	84	0	0	1	0	0	0	18	0	0	0	0	0	0	12	0	0	0	41	0	0	0	0	0	0
2288989	pncA_p.Ser84fs	247	258	251	86	298	101	123	167	337	185	76	216	139	58	14	28	69	110	147	33	122	53	1	22	1	96	4	59	16	2	4	192	0	72	22	5	0	103	2	81	0	0	1	0	0	0	18	0	0	0	0	0	0	13	0	0	0	41	0	0	0	0	0	0
2288995	pncA_p.Pro83fs	252	271	256	87	312	105	123	175	344	186	75	226	141	53	15	29	71	112	150	33	125	54	1	24	1	105	4	61	15	2	4	195	0	73	25	5	0	104	2	84	0	0	1	0	0	0	18	0	0	0	0	0	0	12	0	0	0	40	0	0	0	0	0	0
2288996	pncA_p.His82Arg	252	270	256	87	312	105	124	176	341	185	75	227	141	54	15	28	69	112	148	33	125	53	1	24	1	105	4	61	15	2	4	195	0	73	25	5	0	104	2	83	0	0	1	0	0	0	18	0	0	0	0	0	0	12	0	0	0	40	0	0	0	0	0	0
2288999	pncA_p.Phe81fs	250	267	253	85	311	104	124	174	340	185	74	224	140	56	15	28	69	109	145	32	125	50	1	23	1	103	4	60	15	2	4	194	0	73	25	5	0	103	2	82	0	0	1	0	0	0	18	0	0	0	0	0	0	12	0	0	0	39	0	0	0	0	0	0
2289002	pncA_p.Asp80fs	248	263	254	83	307	102	123	171	331	179	74	222	137	55	15	27	68	110	144	33	125	50	1	22	2	103	4	60	15	2	4	196	0	71	24	5	0	98	2	82	0	0	1	0	0	0	17	0	0	0	0	0	0	12	0	0	0	40	0	0	0	0	0	0
2289007	pncA_p.Ala79fs	251	273	253	84	307	103	125	175	343	185	72	221	141	54	16	28	69	113	149	35	126	49	1	25	2	107	4	61	15	2	4	201	0	74	27	5	0	106	2	81	0	0	1	0	0	0	18	0	0	0	0	0	0	11	0	0	0	39	0	0	0	0	0	0
2289008	pncA_p.Gly78Asp	251	275	259	82	310	105	125	174	342	188	72	223	140	54	16	27	71	115	151	35	129	49	1	25	2	106	4	62	15	2	4	201	0	74	27	5	0	105	2	83	0	0	1	0	0	0	18	0	0	0	0	0	0	11	0	0	0	38	0	0	0	0	0	0
2289010	pncA_p.His51fs	254	276	257	83	308	103	123	170	340	187	70	223	141	52	16	28	71	116	151	35	127	49	1	25	2	107	4	61	15	2	4	198	0	75	25	5	0	104	2	82	0	0	1	0	0	0	18	0	0	0	0	0	0	12	0	0	0	39	0	0	0	0	0	0
2289014	pncA_p.Thr76Ile	253	276	260	82	308	105	123	173	338	186	69	223	141	54	16	29	72	116	152	36	127	50	1	25	2	108	4	63	15	2	4	199	0	76	26	6	0	105	2	82	0	0	1	0	0	0	18	0	0	0	0	0	0	12	0	0	0	39	0	0	0	0	0	0
2289020	pncA_p.Ser74fs	260	274	262	80	311	102	125	171	342	188	69	224	142	54	16	29	68	115	153	37	127	51	1	24	3	107	4	62	15	2	3	202	0	75	26	6	0	105	2	82	0	0	1	0	0	0	20	0	0	0	0	0	0	12	0	0	0	39	0	0	0	0	0	0
2289026	pncA_p.Cys72Arg	252	273	255	81	306	100	121	172	341	184	68	221	136	52	16	28	67	117	152	36	117	51	1	25	3	104	4	60	13	2	2	196	0	75	24	6	0	104	2	84	0	0	1	0	0	0	19	0	0	0	0	0	0	11	0	0	0	38	0	0	0	0	0	0
2289029	pncA_p.His71Arg	253	273	251	80	309	96	123	173	337	183	67	218	140	53	16	27	66	119	148	36	114	50	1	25	3	102	4	60	13	2	2	196	0	73	24	6	0	104	1	84	0	0	1	0	0	0	20	0	0	0	0	0	0	12	0	0	0	38	0	0	0	0	0	0
2289035	pncA_p.Pro69Leu	251	278	253	81	311	99	123	174	335	184	66	221	141	54	16	26	68	121	151	36	116	50	1	25	3	103	5	60	13	2	2	199	0	76	24	7	0	103	1	83	0	0	1	0	0	0	22	0	0	0	0	0	0	12	0	0	0	41	0	0	0	0	0	0
2289036	pncA_p.Lys48fs	250	277	252	78	309	97	121	175	331	182	66	220	141	53	15	26	67	120	149	36	115	50	1	25	3	103	5	60	13	2	2	194	0	77	24	7	0	102	1	83	0	0	1	0	0	0	22	0	0	0	0	0	0	11	0	0	0	40	0	0	0	0	0	0
2289038	pncA_p.Trp68*	250	275	249	78	309	97	122	173	331	183	66	217	141	53	15	26	67	119	147	35	114	50	1	24	3	102	5	60	13	2	2	196	0	78	25	7	0	102	1	83	0	0	1	0	0	0	22	0	0	0	0	0	0	11	0	0	0	41	0	0	0	0	0	0
2289041	pncA_p.Asp63_Ser67delinsGlu	252	277	252	80	305	100	120	177	333	182	67	219	140	53	15	24	67	122	150	34	116	49	1	24	3	100	5	61	12	2	2	200	0	75	24	7	0	102	1	84	0	0	1	0	0	0	23	0	0	0	0	0	0	11	0	0	0	40	0	0	0	0	0	0
2289044	pncA_p.Ser65fs	246	275	252	81	308	97	119	175	331	178	65	220	138	54	14	22	68	119	150	33	114	45	1	24	2	99	5	57	12	1	2	194	0	74	24	6	0	98	1	82	0	0	1	0	0	0	23	0	0	0	0	0	0	11	0	0	0	40	0	0	0	0	0	0
2289049	pncA_p.Asp63fs	237	270	240	82	295	96	111	171	319	175	61	208	136	54	12	20	66	114	141	32	108	42	1	20	2	97	5	54	10	1	2	185	0	72	23	6	0	90	1	83	0	0	1	0	0	0	23	0	0	0	0	0	0	11	0	0	0	38	0	0	0	0	0	0
2289050	pncA_p.Tyr64Asp	246	274	248	81	305	97	114	176	329	175	62	213	139	55	13	22	67	119	146	33	114	45	1	20	2	97	5	55	11	1	2	187	0	74	23	6	0	96	1	84	0	0	1	0	0	0	24	0	0	0	0	0	0	12	0	0	0	38	0	0	0	0	0	0
2289053	pncA_p.Asp63Ala	242	274	248	81	302	97	114	170	327	175	62	216	136	55	13	21	68	122	147	33	113	45	1	20	2	97	5	56	10	1	2	185	0	72	22	6	0	95	1	82	0	0	1	0	0	0	24	0	0	0	0	0	0	12	0	0	0	38	0	0	0	0	0	0
2289056	pncA_p.Pro62Arg	246	271	244	82	299	97	115	171	327	175	62	215	133	55	13	22	67	122	147	33	114	45	0	20	2	99	5	55	11	1	2	195	0	74	22	6	0	96	1	83	0	0	1	0	0	0	24	0	0	0	0	0	0	12	0	0	0	37	0	0	0	0	0	0
2289059	pncA_p.Thr61Pro	238	266	243	81	290	95	113	164	322	168	60	211	132	54	13	19	63	114	144	30	112	44	1	17	2	97	5	53	11	1	2	191	0	69	21	6	0	94	1	78	0	0	1	0	0	0	24	0	0	0	0	0	0	12	0	0	0	37	0	0	0	0	0	0
2289065	pncA_p.Ser59Pro	242	267	247	82	299	97	117	170	328	178	63	220	137	57	12	21	62	117	146	30	110	43	1	19	2	95	5	56	11	2	2	198	0	71	22	5	0	91	1	81	0	0	1	0	0	0	26	0	0	0	0	0	0	11	0	0	0	39	0	0	0	0	0	0
2289068	pncA_p.Phe58Cys	235	257	242	81	286	93	113	167	321	177	59	217	137	55	12	21	60	116	143	29	108	43	1	18	2	92	5	54	11	2	1	195	0	68	22	6	0	91	1	80	0	0	1	0	0	0	25	0	0	0	0	0	0	10	0	0	0	39	0	0	0	0	0	0
2289071	pncA_p.Asp56fs	237	258	243	82	285	92	115	166	319	177	59	216	137	54	12	19	61	116	144	29	107	43	0	18	2	90	5	54	11	2	1	195	0	67	22	6	0	87	1	82	0	0	1	0	0	0	24	0	0	0	0	0	0	10	0	0	0	39	0	0	0	0	0	0
2289076	pncA_p.Gly55fs	233	252	235	80	281	92	109	160	308	173	56	210	135	55	13	18	57	117	142	28	103	43	1	16	2	88	5	54	10	2	1	190	0	66	21	6	0	83	1	81	0	0	1	0	0	0	25	0	0	0	0	0	0	11	0	0	0	37	0	0	0	0	0	0
2289080	pncA_p.Pro54Arg	242	256	239	83	289	93	112	164	317	180	57	214	140	57	13	19	60	119	151	29	110	48	1	16	2	92	5	55	10	2	1	191	0	67	22	6	0	88	1	80	0	0	1	1	0	0	24	0	0	0	0	0	0	11	0	0	0	35	0	0	0	0	0	0
2289085	pncA_p.Asp49fs	235	252	241	74	281	93	108	163	301	175	55	200	133	56	12	18	58	113	144	27	98	44	1	15	2	84	5	51	8	2	1	180	0	63	19	4	0	83	1	81	0	0	0	1	0	0	23	0	0	0	0	0	0	9	0	0	0	35	0	0	0	0	0	0
2289089	pncA_p.His51Arg	237	254	243	78	281	94	108	166	307	176	56	207	135	55	12	20	59	113	144	31	101	46	1	14	2	83	5	51	9	2	1	182	0	64	19	6	0	82	1	82	0	0	0	1	0	0	22	0	0	0	0	0	0	9	0	0	0	35	0	0	0	0	0	0
2289095	pncA_p.Asp49Ala	239	250	240	77	282	92	108	166	307	174	54	209	132	58	13	20	59	112	145	32	98	47	0	17	2	81	5	50	8	3	1	181	0	63	18	6	0	82	1	82	0	0	0	1	0	0	21	0	0	0	0	0	0	10	0	0	0	36	0	0	0	0	0	0
2289098	pncA_p.Lys48Glu	238	252	240	77	283	92	108	161	300	173	55	207	130	58	12	20	58	112	143	36	93	48	0	17	2	82	5	49	8	3	2	179	0	62	18	6	0	81	1	80	0	0	0	1	0	0	24	0	0	0	0	0	0	10	0	0	0	36	0	0	0	0	0	0
2289101	pncA_p.Thr47Ala	245	250	239	77	279	92	108	162	302	174	54	206	132	59	13	21	57	111	147	33	89	49	0	17	2	82	5	50	8	3	2	178	0	61	16	6	0	82	1	82	0	0	0	1	0	0	23	0	0	0	0	0	0	10	0	0	0	39	0	0	0	0	0	0
2289104	pncA_p.Ala46Glu	241	246	239	75	274	88	109	156	306	172	49	204	127	60	13	21	55	111	144	32	92	46	0	16	2	78	4	52	9	3	2	171	0	61	17	5	0	81	1	78	0	0	0	1	0	0	21	0	0	0	0	0	0	8	0	0	0	39	0	0	0	0	0	0
2289107	pncA_p.Val45fs	239	247	241	76	279	88	109	157	304	170	50	208	132	59	13	21	55	112	142	33	90	47	0	16	2	79	4	52	9	3	2	172	0	63	16	5	0	81	1	77	0	0	0	1	0	0	22	0	0	0	0	0	0	9	0	0	0	40	0	0	0	0	0	0
2289109	pncA_p.Ala39fs	240	249	240	77	279	87	110	160	305	173	52	212	134	60	13	21	55	112	145	34	89	49	0	16	2	81	4	51	9	3	2	173	0	66	16	5	0	81	1	77	0	0	0	1	0	0	22	0	0	0	0	0	0	10	0	0	0	40	0	0	0	0	0	0
2289110	pncA_p.Val44Gly	240	246	240	76	277	85	109	160	303	173	52	209	132	60	13	21	55	111	143	34	86	48	0	16	2	79	4	51	8	3	2	173	0	66	16	5	0	78	1	77	0	0	0	1	0	0	22	0	0	0	0	0	0	9	0	0	0	40	0	0	0	0	0	0
2289112	pncA_p.His43fs	241	245	241	76	275	87	108	163	305	173	50	208	131	60	12	21	55	112	146	34	85	48	0	16	2	78	4	50	9	3	2	172	0	66	16	5	0	77	2	77	0	0	0	1	0	0	22	0	0	0	0	0	0	10	0	0	0	41	0	0	0	0	0	0
2289113	pncA_p.His43Pro	242	243	240	76	274	87	109	166	304	173	51	207	131	59	12	20	56	113	147	34	85	48	0	17	2	77	4	50	9	3	2	173	0	67	17	5	0	76	2	77	0	0	0	1	0	0	22	0	0	0	0	0	0	9	0	0	0	41	0	0	0	0	0	0
2289114	pncA_p.His42fs	242	243	240	76	276	87	109	168	303	174	52	208	130	59	13	21	56	112	147	34	85	48	0	17	2	76	4	50	9	3	2	173	0	67	17	4	0	75	2	77	0	0	0	1	0	0	22	0	0	0	0	0	0	10	0	0	0	41	0	0	0	0	0	0
2289119	pncA_p.Tyr41*	241	249	239	76	269	81	109	168	302	174	51	204	128	60	13	20	56	110	146	34	85	47	0	18	3	78	4	51	9	3	2	176	0	71	17	4	0	75	2	78	0	0	0	1	0	0	21	0	0	0	0	0	0	10	0	0	0	41	0	0	0	0	0	0
2289121	pncA_p.Asp40fs	240	248	238	76	273	82	109	170	302	175	50	205	129	60	13	18	56	110	145	30	86	49	0	18	3	79	4	51	9	3	2	173	0	71	17	4	0	74	2	78	0	0	0	1	0	0	22	0	0	0	0	0	0	10	0	0	0	41	0	0	0	0	0	0
2289132	pncA_p.Ala36fs	242	245	243	80	275	84	105	171	306	177	52	206	132	60	14	23	58	109	145	31	90	50	0	19	3	85	4	52	9	4	2	172	0	71	17	4	0	75	2	79	0	0	0	1	0	0	22	0	0	0	0	0	0	10	0	0	0	40	0	0	0	0	0	0
2289137	pncA_p.Leu35Pro	243	246	244	81	276	83	105	171	312	179	52	206	131	61	14	23	58	112	144	32	87	50	0	20	4	84	4	52	9	4	2	172	0	74	18	4	0	76	2	80	0	0	0	1	0	0	21	0	0	0	0	0	0	10	0	0	0	40	0	0	0	0	0	0
2289138	pncA_p.Tyr34*	242	244	244	81	276	82	105	169	311	179	52	206	131	61	14	23	60	113	144	32	87	49	0	20	4	84	4	51	9	4	2	172	0	72	17	4	0	75	2	80	0	0	0	1	0	0	21	0	0	0	0	0	0	10	0	0	0	40	0	0	0	0	0	0
2289140	pncA_p.Ser32fs	220	240	233	80	249	80	101	163	308	175	52	200	128	54	14	23	58	109	137	30	80	46	0	17	2	82	4	49	10	4	2	168	0	70	16	4	0	73	2	77	0	0	0	1	0	0	20	0	0	0	0	0	0	10	0	0	0	39	0	0	0	0	0	0
2289149	pncA_p.Ile31Ser	223	239	231	81	246	78	99	163	307	173	50	198	124	54	12	22	58	109	138	29	80	46	0	16	2	81	4	49	9	4	2	166	0	68	15	4	0	72	2	77	0	0	0	1	0	0	20	0	0	0	0	0	0	10	0	0	0	39	0	0	0	0	0	0
2289159	pncA_p.Ala28fs	226	236	227	85	256	78	99	167	309	171	52	197	126	56	12	24	58	109	133	29	84	43	0	17	2	81	4	46	10	4	2	173	0	70	14	4	0	71	2	79	0	0	0	1	0	0	23	0	0	0	0	0	0	10	0	0	0	38	0	0	0	0	0	0
2289161	pncA_p.Leu27Pro	227	232	227	84	253	76	100	166	304	171	54	192	125	56	12	24	58	108	133	29	83	43	0	17	2	82	4	45	10	4	2	173	0	71	15	5	0	71	2	79	0	0	0	1	0	0	23	0	0	0	0	0	0	10	0	0	0	38	0	0	0	0	0	0
2289164	pncA_p.Ala26fs	226	230	224	85	250	75	101	167	299	169	54	193	124	56	12	24	56	108	136	29	81	42	0	17	2	80	4	45	10	4	2	170	0	71	14	5	0	71	2	74	0	0	0	1	0	0	22	0	0	0	0	0	0	10	0	0	0	37	0	0	0	0	0	0
2289170	pncA_p.Gly24Asp	224	234	223	85	252	77	102	164	297	172	54	195	122	55	12	23	57	108	135	29	82	42	0	18	3	81	4	43	10	4	2	171	0	71	15	5	0	71	2	74	0	0	0	1	0	0	22	0	0	0	0	0	0	10	0	0	0	37	0	0	0	0	0	0
2289172	pncA_p.Thr22fs	220	232	221	83	247	76	101	161	294	169	54	194	121	55	12	23	57	107	133	29	81	43	0	18	3	78	4	42	9	4	2	168	0	71	15	5	0	71	2	75	0	0	0	1	0	0	22	0	0	0	0	0	0	10	0	0	0	34	0	0	0	0	0	0
2289179	pncA_p.Val21Gly	217	233	222	83	243	73	100	166	292	165	55	192	121	54	11	23	57	108	133	28	81	41	0	17	3	79	3	43	11	4	2	174	0	71	15	5	0	71	2	75	0	0	0	1	0	0	22	0	0	0	0	0	0	10	0	0	0	35	0	0	0	0	0	0
2289180	pncA_p.Ser18fs	211	225	217	78	240	72	98	162	284	159	54	184	120	53	12	22	53	105	131	28	80	42	0	18	3	77	3	43	11	4	2	170	0	71	14	5	0	71	2	74	0	0	0	0	0	0	22	0	0	0	0	0	0	10	0	0	0	34	0	0	0	0	0	0
2289185	pncA_p.Leu19Pro	219	234	218	82	244	73	100	165	289	165	55	188	121	53	11	23	57	107	131	30	81	42	0	18	3	79	3	42	11	4	2	173	0	73	13	5	0	72	2	74	0	0	0	1	0	0	22	0	0	0	0	0	0	10	0	0	0	35	0	0	0	0	0	0
2289186	pncA_p.Glu15*	217	232	218	82	245	72	100	162	290	164	55	187	116	52	11	23	54	107	131	30	81	41	0	18	3	78	3	42	11	4	2	171	0	73	12	5	0	71	2	73	0	0	0	1	0	0	22	0	0	0	0	0	0	10	0	0	0	34	0	0	0	0	0	0
2289191	pncA_p.Gly17Asp	205	217	208	80	236	68	93	157	274	148	50	179	105	49	8	21	57	99	125	22	75	38	0	16	3	67	2	38	8	4	2	152	0	65	13	5	0	68	2	67	0	0	0	1	0	0	20	0	0	0	0	0	0	10	0	0	0	35	0	0	0	0	0	0
2289200	pncA_p.Cys14*	203	217	202	80	228	65	92	152	266	147	49	179	105	50	8	21	57	96	122	23	73	37	0	16	3	65	1	39	8	4	2	145	0	62	13	5	0	66	2	67	0	0	0	1	0	0	20	0	0	0	0	0	0	8	0	0	0	33	0	0	0	0	0	0
2289203	pncA_p.Phe13fs	194	215	190	73	207	63	88	147	258	148	47	176	101	47	8	21	52	96	120	21	71	38	0	16	3	63	1	36	9	3	2	145	0	62	13	5	0	63	2	64	0	0	0	1	0	0	20	0	0	0	0	0	0	8	0	0	0	36	0	0	0	0	0	0
2289206	pncA_p.Asp12Ala	187	212	189	73	208	61	89	146	261	146	48	177	99	46	8	22	51	95	117	22	72	38	0	16	3	65	1	34	9	3	2	144	0	63	13	6	0	67	2	64	0	0	0	1	0	0	19	0	0	0	0	0	0	8	0	0	0	36	0	0	0	0	0	0
2289211	pncA_p.Gln10*	188	206	180	73	209	59	87	143	244	135	46	171	93	43	8	21	51	91	120	21	69	39	0	15	3	62	1	33	10	3	1	134	0	57	13	6	0	58	1	54	0	0	0	1	0	0	18	0	0	0	0	0	0	6	0	0	0	35	0	0	0	0	0	0
2289212	pncA_p.Gln10Arg	183	205	178	71	207	59	87	141	241	134	45	169	92	43	8	21	50	91	114	19	68	39	0	15	3	63	1	33	11	3	1	132	0	56	13	6	0	58	1	53	0	0	0	1	0	0	18	0	0	0	0	0	0	6	0	0	0	35	0	0	0	0	0	0
2289215	pncA_p.Val9Gly	188	206	177	70	208	58	87	139	243	134	46	172	93	43	6	21	50	89	117	20	69	36	1	16	3	62	1	32	11	3	0	133	0	55	13	6	0	58	1	52	0	0	0	0	0	0	18	0	0	0	0	0	0	6	0	0	0	35	0	0	0	0	0	0
2289218	pncA_p.Asp8Ala	187	207	179	71	206	58	87	138	240	134	45	170	94	44	6	21	50	89	116	19	69	37	1	16	3	61	1	32	11	3	0	132	0	55	13	6	0	57	1	52	0	0	0	0	0	0	18	0	0	0	0	0	0	6	0	0	0	34	0	0	0	0	0	0
2289219	pncA_p.Asp8fs	188	207	179	71	208	59	87	138	243	134	45	171	93	44	6	21	50	89	118	21	69	37	1	16	3	62	1	32	11	3	0	134	0	55	13	6	0	55	1	52	0	0	0	0	0	0	18	0	0	0	0	0	0	6	0	0	0	35	0	0	0	0	0	0
2289221	pncA_p.Val7Ala	181	203	176	69	205	58	87	134	236	132	45	168	89	42	6	21	48	90	117	21	68	37	1	15	3	61	1	32	11	3	0	130	0	55	13	6	0	54	1	50	0	0	0	0	0	0	18	0	0	0	0	0	0	5	0	0	0	34	0	0	0	0	0	0
2289224	pncA_p.Ile6Thr	177	195	176	69	203	55	88	134	233	131	45	169	89	43	7	21	49	90	115	21	69	37	1	16	3	60	1	32	11	3	0	131	0	56	13	5	0	53	1	51	0	0	0	0	0	0	18	0	0	0	0	0	0	5	0	0	0	34	0	0	0	0	0	0
2289225	pncA_p.Ile6fs	177	196	177	70	200	55	88	134	235	132	45	169	89	43	6	21	49	90	116	21	69	37	1	16	3	60	1	32	11	3	0	131	0	56	13	5	0	52	1	52	0	0	0	0	0	0	18	0	0	0	0	0	0	5	0	0	0	34	0	0	0	0	0	0
2289227	pncA_p.Ile5Ser	175	192	176	70	196	55	85	135	232	131	45	169	87	43	7	20	48	91	112	21	68	36	1	16	3	59	1	32	11	3	0	130	0	56	13	6	0	53	1	51	0	0	0	0	0	0	18	0	0	0	0	0	0	5	0	0	0	33	0	0	0	0	0	0
2289230	pncA_p.Leu4fs	169	188	172	69	187	54	83	133	227	129	44	164	87	43	7	20	46	89	112	19	67	36	1	15	3	58	1	31	11	3	0	129	0	54	13	6	0	54	1	49	0	0	0	0	0	0	18	0	0	0	0	0	0	5	0	0	0	34	0	0	0	0	0	0
2289231	pncA_p.Leu4Trp	169	190	171	69	188	55	83	133	227	127	44	164	88	44	7	20	47	89	109	19	67	36	1	15	3	58	1	31	11	3	0	129	0	55	13	6	0	54	1	50	0	0	0	0	0	0	18	0	0	0	0	0	0	5	0	0	0	34	0	0	0	0	0	0
2289232	pncA_p.Ala3Glu	170	190	171	68	188	55	82	132	224	129	45	163	88	44	7	20	47	88	108	19	67	36	1	15	3	58	1	31	11	3	0	129	0	56	13	6	0	54	1	50	0	0	0	0	0	0	18	0	0	0	0	0	0	5	0	0	0	34	0	0	0	0	0	0
2289234	pncA_p.Ala3fs	168	188	168	68	185	55	81	131	223	128	42	157	87	43	7	19	44	88	107	19	67	36	1	15	3	58	1	32	11	3	0	129	0	56	13	6	0	56	1	48	0	0	0	0	0	0	18	0	0	0	0	0	0	5	0	0	0	31	0	0	0	0	0	0
2289245	pncA_c.-5delG	158	179	160	65	171	52	71	126	215	121	42	153	78	40	5	17	39	83	106	17	66	34	1	15	3	54	1	31	10	3	0	122	0	54	13	6	0	54	1	47	0	0	0	0	0	0	19	0	0	0	0	0	0	5	0	0	0	29	0	0	0	0	0	0
2289248	pncA_c.-7T>C	158	179	158	64	171	54	69	126	214	120	42	154	78	41	6	17	39	82	106	16	66	33	1	15	3	55	1	31	10	3	0	121	0	54	13	5	0	56	1	47	0	0	0	0	0	0	19	0	0	0	0	0	0	5	0	0	0	29	0	0	0	0	0	0
2289252	pncA_c.-11A>C	153	176	156	64	164	53	68	123	207	120	40	146	76	39	5	15	38	82	104	16	65	32	1	15	3	55	0	30	10	3	0	118	0	51	12	5	0	56	1	46	0	0	0	0	0	0	18	0	0	0	0	0	0	5	0	0	0	27	0	0	0	0	0	0
2289253	pncA_c.-12T>C	151	168	151	63	161	49	67	117	203	117	40	140	76	37	5	15	37	81	100	16	64	32	1	15	3	53	0	27	10	3	0	116	0	49	12	4	0	55	1	44	0	0	0	0	0	0	18	0	0	0	0	0	0	5	0	0	0	27	0	0	0	0	0	0
2715339	eis_c.-8delC	253	145	155	74	147	47	74	53	103	60	20	96	23	21	9	4	31	53	64	14	29	13	1	11	1	20	1	33	7	0	2	35	0	45	8	2	0	21	0	19	0	0	0	0	0	0	5	0	0	0	0	0	0	1	0	0	0	12	0	0	0	0	0	0
2715342	eis_c.-10G>A	251	148	155	75	148	49	75	53	105	60	21	98	22	20	9	4	31	52	63	13	29	13	1	11	1	21	1	32	7	0	2	35	0	44	8	2	0	21	0	19	0	0	0	0	0	0	5	0	0	0	0	0	0	1	0	0	0	11	0	0	0	0	0	0
2715344	eis_c.-14C>T	256	148	158	75	149	50	76	55	108	63	21	98	22	21	9	4	31	52	64	14	29	13	1	11	1	20	1	33	7	0	2	35	0	44	8	2	0	20	0	19	0	0	0	0	0	0	5	0	0	0	0	0	0	1	0	0	0	12	0	0	0	0	0	0
2715369	eis_c.-37G>T	282	167	167	82	153	64	90	66	119	72	25	110	30	19	9	5	28	57	67	17	31	21	1	11	1	20	1	39	10	0	2	44	0	43	8	2	0	26	0	21	0	0	0	0	0	0	9	0	0	0	0	0	0	1	0	0	0	13	0	0	0	0	0	0
2750052	L9_valS_G->A	154	73	66	45	65	21	30	26	18	21	10	33	9	17	0	5	10	9	31	4	2	8	0	1	0	6	0	4	2	1	0	2	0	12	3	0	0	5	0	2	0	0	0	0	0	0	6	0	0	0	0	0	0	0	0	0	0	2	0	0	0	0	1	0
2825466	L4_Rv2509_G->A	200	123	130	55	116	25	62	45	48	35	18	84	10	21	0	21	19	40	104	5	4	29	0	5	0	16	2	8	3	0	2	24	0	8	5	0	0	16	0	10	0	0	0	0	0	0	15	0	0	0	0	0	0	2	0	0	0	12	0	0	1	0	0	0
2825581	L2_Rv2509_G->A	190	123	119	65	96	18	53	43	30	32	19	71	9	23	0	18	23	37	98	1	3	20	1	3	0	21	0	8	1	0	1	18	0	11	5	0	0	19	0	12	0	0	0	0	0	0	9	0	0	0	0	0	0	1	0	0	0	11	1	0	1	0	0	0
2859346	pepQ_p.Asp232fs	110	73	98	50	137	20	45	60	133	48	23	53	58	18	2	4	20	25	58	6	23	8	0	5	1	22	1	12	2	0	2	31	0	15	6	0	0	36	0	17	0	0	0	0	0	0	11	0	0	0	0	0	0	1	0	0	0	13	1	0	0	0	0	0
2859383	pepQ_p.Thr341fs	121	85	108	58	153	25	53	68	143	54	24	67	57	22	1	7	23	32	58	9	31	8	0	5	1	23	1	12	2	0	3	39	0	23	8	0	0	36	0	19	0	0	0	0	0	0	17	0	0	0	0	0	0	3	0	0	0	14	0	0	0	0	0	0
2859467	pepQ_p.Leu317fs	135	98	118	57	152	26	51	63	141	71	27	81	49	15	2	6	22	39	53	8	33	10	0	4	2	30	2	9	2	0	3	40	0	25	6	0	0	39	0	15	0	0	0	0	0	0	13	0	0	0	0	0	0	3	0	0	0	12	0	0	0	0	0	0
2859566	pepQ_p.His100fs	130	124	112	65	167	30	52	79	137	76	27	93	57	17	4	11	25	46	49	17	32	4	2	4	3	24	3	13	3	0	1	48	0	35	4	0	0	30	0	16	0	0	0	0	0	0	14	0	0	0	0	0	0	2	0	0	0	14	0	0	0	0	0	0
2859601	pepQ_p.Val273fs	124	124	100	61	151	28	47	81	127	73	28	85	54	14	4	11	24	44	47	14	36	5	2	4	3	19	4	12	5	0	1	49	0	36	8	0	0	27	0	15	0	0	0	0	0	0	13	0	0	0	0	0	0	0	0	0	0	12	0	0	0	0	0	0
2859703	pepQ_p.Asp51fs	112	106	92	56	137	26	41	72	128	62	21	75	45	15	4	12	20	39	35	7	30	3	0	4	0	14	0	8	3	0	0	38	0	32	6	0	0	17	0	10	0	0	0	0	0	0	13	0	0	0	0	0	0	1	0	0	0	9	0	0	0	0	0	0
2860404	pepQ_p.Gln5*	153	113	94	53	132	39	50	61	98	60	27	93	58	9	5	7	22	31	52	8	20	8	0	9	0	19	3	13	4	1	2	33	0	33	0	3	1	33	1	16	0	0	0	1	0	0	9	0	0	0	0	0	0	2	0	0	0	5	1	0	0	0	0	0
3339687	Rv2983_p.Thr191fs	236	143	163	82	115	28	65	44	58	36	23	100	27	18	5	12	19	39	79	2	9	29	1	0	0	9	1	9	2	0	2	15	0	20	1	0	0	24	0	6	0	0	0	0	0	0	19	1	0	0	0	0	0	1	0	0	0	6	0	0	0	0	0	0
3641521	fbiA_p.Val329fs	392	283	277	163	311	93	169	182	312	179	81	291	99	40	7	20	85	83	139	52	83	33	1	27	1	41	11	77	11	1	0	91	0	87	29	2	0	67	2	44	0	0	0	0	0	0	26	0	0	0	0	1	0	1	0	0	0	34	1	0	0	0	0	0
3641538	fbiB_ACC-A	394	285	269	159	307	93	160	179	293	171	81	292	96	43	8	20	81	84	135	55	84	28	1	22	1	38	12	71	12	1	0	89	0	86	26	1	0	64	2	45	0	0	0	0	0	0	23	0	0	0	0	0	0	1	0	0	0	34	1	0	0	0	0	0
3641579	fbiB_p.Val17fs	454	352	332	172	328	118	201	214	354	202	97	355	105	48	7	19	94	99	168	76	99	38	0	24	3	58	16	96	24	3	4	109	0	118	37	2	0	82	5	54	0	0	0	0	0	0	28	0	0	0	0	1	0	2	0	0	0	42	1	0	0	0	0	0
3986849	ddn_p.Pro5fs	111	90	105	63	93	18	22	49	102	54	25	54	44	13	3	7	13	40	57	6	24	14	2	2	1	26	1	11	6	1	0	45	0	16	4	0	0	23	1	23	0	0	0	0	0	1	11	0	0	0	0	0	0	0	0	0	0	11	0	0	0	0	0	0
3986902	ddn_p.Trp20*	121	122	117	74	111	21	35	55	116	69	23	60	46	10	2	14	16	44	68	8	24	16	2	2	1	28	0	10	7	1	0	49	0	17	3	0	0	30	1	23	0	0	0	0	0	1	10	0	0	0	0	0	0	0	0	0	0	11	0	0	0	0	0	0
3986925	ddn_p.Met28fs	125	121	111	69	116	19	34	56	125	71	25	67	45	11	2	13	17	43	66	8	26	16	2	2	1	25	1	11	7	1	0	50	0	21	2	0	0	33	1	26	0	0	0	0	0	1	9	0	0	0	0	0	0	0	0	0	0	11	0	0	0	0	0	0
3986932	ddn_p.Arg31fs	124	121	115	69	117	17	36	56	129	70	26	69	46	11	2	13	17	41	67	9	27	16	2	2	1	25	1	11	7	1	0	50	0	22	3	0	0	32	1	28	0	0	0	0	0	1	11	0	0	0	0	0	0	0	0	0	0	10	0	0	0	0	0	0
3986953	ddn_p.Gly38fs	121	121	102	67	113	18	33	52	126	70	26	67	45	13	2	12	20	41	62	8	26	18	2	2	1	27	1	11	7	1	0	49	0	22	3	0	0	33	1	28	0	0	0	0	0	1	10	0	0	0	0	0	0	0	0	0	0	9	0	0	0	0	0	0
3986989	ddn_p.Leu49Pro	125	126	109	67	113	19	37	58	133	71	28	76	46	13	3	15	21	42	62	11	29	19	2	3	1	30	1	12	6	1	0	53	0	32	5	0	0	35	1	28	0	0	0	0	0	1	9	0	0	0	0	0	0	0	0	0	0	8	0	0	0	0	0	0
3987028	ddn_p.Leu64fs	120	117	105	54	110	17	36	56	123	64	26	73	41	14	3	10	20	40	57	10	27	17	2	1	1	27	1	12	5	1	0	49	0	30	3	0	0	31	1	28	0	0	0	0	0	0	10	0	0	0	0	0	0	0	0	0	0	7	0	0	0	0	0	0
3987105	ddn_p.Trp88*	106	112	97	51	105	16	34	51	115	53	19	65	33	12	2	11	21	35	51	8	29	15	2	3	1	31	2	11	7	0	0	44	0	23	3	0	0	31	2	27	0	0	0	0	0	0	11	0	0	0	0	0	0	1	0	0	0	7	0	0	0	0	0	0
3987109	ddn_p.Leu90fs	107	113	98	53	104	17	34	52	114	51	20	65	35	13	2	11	19	34	51	9	29	15	2	3	1	31	3	12	7	0	0	43	0	25	3	0	0	32	2	27	0	0	0	0	0	0	11	0	0	0	0	0	0	1	0	0	0	7	0	0	0	0	0	0
3987149	ddn_p.Lys104fs	174	107	79	60	96	19	37	40	77	38	20	52	33	9	0	10	11	26	42	3	15	6	0	1	0	16	2	4	4	0	0	21	0	22	0	0	0	20	2	22	0	0	0	0	0	0	9	0	0	0	0	0	0	0	0	0	0	5	0	0	0	0	0	0
3987163	ddn_p.Asp108fs	169	106	76	60	93	18	37	42	67	36	18	49	31	8	0	10	11	26	40	2	15	5	0	2	0	15	2	4	3	0	0	21	0	24	0	0	0	19	1	21	0	0	0	0	0	0	9	0	0	0	0	0	0	0	0	0	0	5	0	0	0	0	0	0
3987171	ddn_p.Ala111fs	167	104	72	59	90	18	38	44	67	36	18	47	30	9	0	11	11	28	41	2	15	5	0	2	0	12	2	4	3	0	0	19	0	24	0	0	0	18	1	20	0	0	0	0	0	0	9	0	0	0	0	0	0	0	0	0	0	4	0	0	0	0	0	0
3987259	ddn_p.Trp139*	100	34	33	29	29	8	15	14	4	7	6	15	9	6	0	4	1	9	10	1	3	2	0	1	0	0	1	1	0	0	1	2	0	5	2	1	0	1	0	1	0	0	0	0	0	0	1	0	0	0	0	0	0	0	0	0	0	1	0	0	0	0	0	0
4247429	embB_p.Met306Leu	362	368	377	178	432	122	206	260	697	360	188	341	175	80	58	68	120	114	242	155	254	104	3	111	9	235	19	251	49	3	9	446	0	178	57	14	0	192	3	175	0	6	1	0	0	1	22	0	3	0	0	0	2	46	0	0	0	78	17	0	0	0	0	0
4247431	embB_p.Met306Ile	363	370	378	177	430	121	206	259	697	356	185	342	176	82	58	68	118	113	240	155	253	103	3	111	9	237	20	256	49	3	9	447	0	176	57	14	0	195	3	173	0	6	1	0	0	1	22	0	3	0	0	0	2	46	0	0	0	78	17	0	0	0	0	0
4247468	embB_p.Tyr319Ser	394	413	402	193	465	135	224	277	756	375	197	376	184	84	66	74	121	128	254	163	273	119	4	116	11	249	21	281	40	2	8	468	0	195	67	16	0	208	3	183	0	6	1	0	0	1	25	0	2	0	0	0	1	48	0	0	0	87	16	0	0	0	0	0
4247469	embB_p.Tyr319Cys	400	412	406	193	465	139	225	277	765	379	200	379	185	85	68	74	121	128	256	170	277	119	4	117	11	252	21	281	41	2	9	470	0	199	67	16	0	209	3	185	0	6	1	1	0	1	25	0	2	0	0	0	1	49	0	0	0	89	16	0	0	0	0	0
4247495	embB_p.Asp328Tyr	423	451	432	199	488	147	242	290	800	400	210	404	194	88	71	78	125	131	273	183	288	128	4	128	13	263	28	295	47	3	11	494	0	214	69	22	0	226	4	197	0	6	0	1	0	1	29	0	4	0	0	0	1	55	0	0	0	99	16	0	0	0	0	0
4247574	embB_p.Asp354Ala	456	477	456	217	522	168	255	311	864	436	225	425	205	96	73	85	151	140	297	211	310	159	3	136	16	287	38	329	62	4	12	530	0	226	81	24	0	231	5	218	0	8	1	1	0	1	37	0	6	0	0	0	2	56	0	0	0	108	18	0	0	0	0	0
4247729	embB_p.Gly406Cys	578	449	457	223	513	148	271	292	727	371	201	425	187	81	59	78	126	149	278	127	226	130	4	112	12	235	28	289	43	6	12	452	0	210	74	10	0	224	3	187	0	7	0	1	0	0	40	0	6	0	0	0	1	30	0	0	0	88	13	0	0	0	0	0
4247730	embB_p.Gly406Ala	580	448	458	221	509	146	273	291	722	371	201	425	184	82	59	78	126	149	277	126	227	131	4	112	12	234	28	288	43	6	12	449	0	210	74	10	0	224	3	187	0	7	0	1	0	0	40	0	7	0	0	0	1	30	0	0	0	87	13	0	0	0	0	0
4248002	embB_p.Gln497Arg	228	105	101	35	135	29	72	55	76	35	15	107	21	10	4	3	28	27	45	20	21	14	1	0	1	17	0	16	3	1	3	19	0	37	9	4	0	22	1	15	0	0	0	0	0	0	13	0	0	0	0	0	0	0	0	0	0	6	0	0	0	0	0	0
4325972	ethA_p.His281fs	255	170	143	82	193	35	69	76	170	115	34	104	72	22	5	7	31	42	81	19	41	17	1	6	1	50	5	38	8	0	2	81	0	8	2	3	0	50	0	62	0	0	0	0	0	0	10	0	0	0	0	0	0	6	0	0	0	26	1	0	0	0	0	0
4325987	ethA_p.Leu295fs	263	178	144	84	201	35	72	77	174	122	33	109	76	26	5	7	33	45	85	23	45	17	1	7	1	53	5	39	8	0	2	83	0	9	3	3	0	52	0	65	0	0	0	0	0	0	10	0	0	0	0	0	0	6	0	0	0	26	2	0	0	0	0	0
4325999	ethA_p.Ile325fs	267	179	148	85	205	35	73	79	178	123	34	113	76	28	6	7	34	46	89	22	44	19	1	8	1	53	4	41	9	0	1	81	0	9	3	3	0	51	0	64	0	0	0	0	0	0	9	0	0	0	0	0	0	6	0	0	0	27	2	0	0	0	0	0
4326003	ethA_p.Val489fs	272	184	145	86	209	34	74	80	177	127	36	112	75	28	6	7	34	47	90	23	44	20	1	8	1	53	4	42	9	0	1	82	0	9	3	3	0	54	0	64	0	0	0	0	0	0	9	0	0	0	0	0	0	6	0	0	0	25	2	0	0	0	0	0
4326018	ethA_p.Arg466fs	270	186	150	89	213	35	79	76	179	118	38	110	75	29	6	7	36	46	93	24	48	18	1	13	1	51	4	43	9	0	1	78	0	12	3	4	0	53	0	63	0	0	0	0	0	0	9	0	0	0	0	0	0	7	0	0	0	24	2	0	0	0	0	0
4326021	ethA_p.Ile337fs	278	186	154	92	214	37	80	81	187	125	39	113	74	31	6	8	36	48	94	27	50	21	1	13	1	57	6	46	8	0	1	85	0	11	3	4	0	58	0	64	0	0	0	0	0	0	9	0	0	0	0	0	0	7	0	0	0	27	2	0	0	0	0	0
4326030	ethA_p.Lys482fs	280	190	152	90	221	39	80	81	187	129	39	116	81	33	6	8	37	49	97	28	49	23	1	13	1	58	6	44	9	0	1	87	0	11	3	4	0	62	0	65	0	0	0	0	0	0	10	0	0	0	0	0	0	6	0	0	0	28	2	0	0	0	0	0
4326034	ethA_p.Gly477fs	283	194	153	91	224	40	81	84	188	131	39	119	80	33	6	8	37	48	99	28	50	24	1	13	0	57	6	44	9	0	1	90	0	11	3	3	0	62	0	67	0	0	0	0	0	0	12	0	0	0	0	0	0	7	0	0	0	28	2	0	0	0	0	0
4326038	ethA_p.Arg479fs	283	194	155	92	227	41	81	85	184	131	40	117	81	33	5	9	38	49	98	28	51	24	1	13	0	58	6	44	9	0	1	90	0	11	3	3	0	64	0	66	0	0	0	0	0	0	12	0	0	0	0	0	0	7	0	0	0	28	2	0	0	0	0	0
4326041	ethA_p.Leu478fs	280	192	151	90	229	42	81	86	183	128	40	115	80	33	6	9	38	47	98	28	50	23	1	13	0	58	6	43	9	0	1	89	0	11	3	3	0	62	0	65	0	0	0	0	0	0	12	0	0	0	0	0	0	7	0	0	0	28	2	0	0	0	0	0
4326046	ethA_p.Glu476*	283	196	148	90	228	42	78	86	186	132	40	118	82	32	5	10	39	51	95	28	49	23	1	14	0	55	6	41	10	0	1	88	0	11	3	3	0	61	0	66	0	0	0	0	0	0	12	0	0	0	0	0	0	7	0	0	0	27	2	0	0	0	0	0
4326053	ethA_p.Leu327fs	284	198	153	88	230	39	80	88	184	129	41	119	81	34	6	10	39	49	99	27	51	23	1	14	0	54	5	42	9	0	1	83	0	11	3	3	0	61	0	65	0	0	0	0	0	0	12	0	0	0	0	0	0	7	0	0	0	26	2	0	0	0	0	0
4326064	ethA_p.Ile339fs	277	196	150	84	228	40	79	90	185	124	42	117	81	34	7	10	37	46	102	24	48	20	1	14	0	51	6	46	8	0	1	81	0	11	3	3	0	61	0	66	0	0	0	0	0	0	12	0	0	0	0	0	0	6	0	0	0	26	2	0	0	0	0	0
4326066	ethA_p.Arg470fs	278	195	150	87	225	41	79	90	184	121	43	118	79	32	7	11	37	49	103	25	49	20	1	14	0	53	6	46	8	0	1	80	0	10	3	3	0	59	0	67	0	0	0	0	0	0	11	0	0	0	0	0	0	5	0	0	0	27	2	0	0	0	0	0
4326075	ethA_p.Ala354fs	283	202	152	91	232	44	81	90	189	128	43	122	85	38	7	11	37	49	111	29	47	23	1	14	0	56	8	42	10	0	1	86	0	11	4	4	0	60	0	71	0	0	0	0	0	0	13	0	0	0	0	0	0	6	0	0	0	26	2	0	0	0	0	0
4326078	ethA_p.Asp464fs	289	207	154	91	239	45	81	98	193	131	43	126	89	41	7	10	35	50	115	31	49	23	1	14	0	59	9	42	10	0	2	91	0	9	5	4	0	64	0	72	0	0	0	0	0	0	13	0	0	0	0	0	0	6	0	0	0	26	2	0	0	0	0	0
4326080	ethA_p.Asn298fs	290	207	155	91	237	43	81	97	194	131	44	127	91	42	7	11	36	50	115	32	49	24	1	14	0	58	9	42	10	0	2	90	0	9	5	4	0	65	0	72	0	0	0	0	0	0	13	0	0	0	0	0	0	6	0	0	0	27	2	0	0	0	0	0
4326086	ethA_p.Arg463fs	284	206	151	89	229	42	80	94	187	123	43	120	86	42	6	11	34	50	113	31	46	24	1	10	1	54	8	43	10	0	2	82	0	8	4	4	0	58	0	69	0	0	0	0	0	0	13	0	0	0	0	0	0	6	0	0	0	26	2	0	0	0	0	0
4326091	ethA_p.Asn458fs	285	206	155	90	232	43	82	96	189	124	44	122	88	45	6	12	34	52	116	31	47	24	1	11	1	52	8	43	10	0	2	83	0	9	5	4	0	60	0	68	0	0	0	0	0	0	13	0	0	0	0	0	0	6	0	0	0	25	2	0	0	0	0	0
4326109	ethA_p.Trp45*	280	204	150	90	225	43	83	98	202	124	45	123	86	43	6	12	38	50	113	35	49	24	1	13	1	59	9	51	10	0	2	87	0	13	6	4	0	57	0	71	0	0	0	0	0	0	12	0	0	0	0	0	0	6	0	0	0	24	2	0	0	0	0	0
4326113	ethA_p.Ser451fs	288	203	152	87	229	44	80	97	196	119	50	124	85	44	6	12	38	50	114	35	46	22	1	13	1	59	9	51	9	0	2	85	0	12	7	3	0	57	0	67	0	0	0	0	0	0	12	0	0	0	0	0	0	5	0	0	0	23	2	0	0	0	0	0
4326114	ethA_p.Glu318fs	289	205	153	88	230	44	82	99	195	121	50	124	85	44	6	12	38	51	113	35	48	24	1	13	1	59	9	51	9	0	2	85	0	13	7	3	0	57	0	70	0	0	0	0	0	0	12	0	0	0	0	0	0	5	0	0	0	24	2	0	0	0	0	0
4326118	ethA_p.Arg452fs	291	202	155	87	232	43	80	101	198	124	49	122	85	42	6	12	37	51	112	35	49	24	1	13	1	58	9	51	9	0	2	84	0	13	7	3	0	57	0	71	0	0	0	0	0	0	13	0	0	0	0	0	0	5	0	0	0	24	2	0	0	0	0	0
4326119	ethA_p.Cys294*	291	204	155	87	236	43	80	100	198	127	47	124	83	43	6	12	37	52	114	35	49	24	1	13	1	59	9	51	9	0	2	85	0	13	7	3	0	58	0	71	0	0	0	0	0	0	12	0	0	0	0	0	0	6	0	0	0	24	2	0	0	0	0	0
4326127	ethA_p.Gln449*	293	205	155	86	233	40	81	103	202	129	50	125	84	45	7	12	40	52	116	35	50	25	1	14	1	60	9	52	10	0	2	84	0	13	7	3	0	59	0	71	0	0	0	0	0	0	13	0	0	0	0	0	0	6	0	0	0	24	2	0	0	0	0	0
4326130	ethA_p.Lys448fs	289	207	153	87	234	41	81	104	202	126	49	126	84	45	7	12	40	52	113	34	50	25	1	13	1	61	9	49	10	0	2	83	0	12	6	3	0	59	1	71	0	0	0	0	0	0	13	0	0	0	0	0	0	6	0	0	0	21	2	0	0	0	0	0
4326140	ethA_p.Glu445fs	283	204	155	87	236	42	81	104	197	124	50	118	83	43	7	11	39	51	113	33	50	23	1	14	1	59	9	51	10	0	2	87	0	13	8	3	0	59	1	71	0	0	0	0	0	0	13	0	0	0	0	0	0	5	0	0	0	22	2	0	0	0	0	0
4326144	ethA_p.Ser442fs	288	205	159	88	236	43	82	108	199	127	51	125	89	44	7	12	41	52	120	35	52	25	1	14	1	60	9	52	10	0	2	87	0	13	8	3	0	61	1	72	0	0	0	0	0	0	13	0	0	0	0	0	0	5	0	0	0	22	2	0	0	0	0	0
4326145	ethA_p.Lys309fs	289	205	160	88	238	43	82	108	199	127	51	125	89	45	7	13	41	52	119	35	52	25	1	14	1	60	9	52	10	0	2	87	0	13	9	3	0	61	1	73	0	0	0	0	0	0	13	0	0	0	0	0	0	5	0	0	0	22	2	0	0	0	0	0
4326154	ethA_p.Leu440fs	277	195	152	85	238	38	77	104	197	123	48	121	87	44	7	12	41	52	110	34	48	25	1	12	1	60	8	48	10	0	2	81	0	12	9	3	0	59	1	65	0	0	0	0	0	0	12	0	0	0	0	0	0	4	0	0	0	22	2	0	0	0	0	0
4326155	ethA_p.Ala90fs	275	195	150	86	237	38	77	103	195	124	48	120	87	44	7	12	41	52	109	34	48	25	1	13	1	59	8	47	10	0	2	81	0	12	9	3	0	59	1	66	0	0	0	0	0	0	12	0	0	0	0	0	0	4	0	0	0	22	2	0	0	0	0	0
4326160	ethA_p.Tyr438*	278	200	151	87	237	39	77	103	198	125	47	119	91	45	7	12	41	52	109	35	48	25	1	13	1	60	7	49	10	0	2	82	0	12	9	3	0	60	1	66	0	0	0	0	0	0	12	0	0	0	0	0	0	4	0	0	0	20	2	0	0	0	0	0
4326163	ethA_p.Ala128fs	279	202	150	88	237	39	77	104	197	126	48	120	93	45	7	12	41	53	106	36	50	25	1	13	1	60	8	48	9	0	2	82	0	12	9	3	0	59	1	65	0	0	0	0	0	0	12	0	0	0	0	0	0	4	0	0	0	20	2	0	0	0	0	0
4326166	ethA_p.Gly437fs	274	204	149	92	240	39	77	106	199	127	47	127	91	44	7	13	42	54	115	34	50	24	1	13	1	61	7	47	9	0	2	81	0	13	9	3	0	61	1	64	0	0	0	0	0	0	12	0	0	0	0	0	0	4	0	0	0	22	2	0	0	0	0	0
4326172	ethA_p.Phe434fs	261	202	155	92	235	40	78	103	196	126	48	130	91	41	7	13	43	55	115	37	52	26	1	14	0	57	7	51	10	0	2	86	0	13	10	3	0	58	1	66	0	0	0	0	0	0	12	0	0	0	0	0	0	3	0	0	0	23	2	0	0	0	0	0
4326179	ethA_p.Met432fs	262	200	159	93	232	40	79	104	200	130	48	131	92	43	6	13	42	57	114	37	54	25	1	14	0	59	8	51	9	0	2	87	0	12	10	3	0	57	1	67	0	0	0	0	0	0	12	0	0	0	0	0	0	3	0	0	0	23	2	0	0	0	0	0
4326180	ethA_p.Phe431fs	261	201	159	93	232	40	77	105	202	129	47	130	91	43	6	12	43	57	115	36	54	26	1	14	0	58	8	50	9	0	2	86	0	12	10	3	0	57	1	67	0	0	0	0	0	0	12	0	0	0	0	0	0	3	0	0	0	23	2	0	0	0	0	0
4326186	ethA_p.Ile161fs	258	199	153	87	228	39	76	106	206	133	47	128	90	42	6	11	40	57	118	36	52	26	1	14	0	56	8	49	9	0	2	87	0	12	10	3	0	59	1	70	0	0	0	0	0	0	12	0	0	0	0	0	0	4	0	0	0	25	3	0	0	0	0	0
4326189	ethA_p.Glu428fs	257	199	150	88	226	39	76	103	204	130	47	126	91	40	6	10	40	56	116	36	51	26	1	13	0	55	7	48	9	0	1	84	0	10	10	3	0	58	1	70	0	0	0	0	0	0	12	0	0	0	0	0	0	4	0	0	0	24	3	0	0	0	0	0
4326193	ethA_p.Glu427*	250	199	154	90	224	39	74	103	198	131	47	125	89	42	6	11	39	57	115	37	53	27	1	15	0	54	7	47	9	0	1	82	0	11	10	3	0	60	1	71	0	0	0	0	0	0	12	0	0	0	0	0	0	4	0	0	0	25	3	0	0	0	0	0
4326202	ethA_p.Ser424fs	244	194	141	90	218	39	70	100	190	126	45	121	89	39	6	10	37	58	112	34	51	27	1	15	0	53	7	46	8	0	1	82	0	11	9	2	0	55	1	68	0	0	0	0	0	0	12	0	0	0	0	0	0	4	0	0	0	24	3	0	0	0	0	0
4326203	ethA_p.Gly423fs	240	194	146	88	227	39	72	102	198	129	47	121	92	40	6	10	39	59	114	34	52	26	1	15	0	55	7	45	8	0	1	85	0	11	10	2	0	56	1	69	0	0	0	0	0	0	12	0	0	0	0	0	0	4	0	0	0	25	3	0	0	0	0	0
4326208	ethA_p.Pro422fs	247	199	150	89	224	39	75	107	200	132	48	122	94	39	5	11	37	59	117	35	51	27	1	13	0	55	7	46	8	0	1	83	0	9	8	2	0	59	1	66	0	0	0	0	0	0	12	0	0	0	0	0	0	4	0	0	0	24	3	0	0	0	0	0
4326211	ethA_p.Arg421*	245	195	143	88	218	38	74	104	196	129	48	119	89	39	5	10	38	58	114	34	49	27	1	12	0	55	7	45	9	0	0	83	0	9	8	2	0	58	1	67	0	0	0	0	0	0	13	0	0	0	0	0	0	4	0	0	0	25	2	0	0	0	0	0
4326212	ethA_p.Arg421fs	244	195	143	87	217	38	73	104	193	128	48	119	86	38	5	10	37	58	111	35	49	27	1	12	0	55	7	46	9	0	0	83	0	9	8	2	0	57	1	65	0	0	0	0	0	0	13	0	0	0	0	0	0	4	0	0	0	25	1	0	0	0	0	0
4326215	ethA_p.Gln271*	239	192	142	88	215	38	73	103	192	130	48	119	88	39	5	10	40	58	109	35	49	27	1	11	0	55	7	46	9	0	0	83	0	9	8	2	0	55	1	64	0	0	0	0	0	0	13	0	0	0	0	0	0	4	0	0	0	24	2	0	0	0	0	0
4326217	ethA_p.Gln269*	238	190	143	87	215	37	72	100	193	127	48	118	85	38	5	10	40	56	110	33	48	27	1	12	0	53	7	43	8	0	0	81	0	9	8	2	0	56	1	63	0	0	0	0	0	0	13	0	0	0	0	0	0	4	0	0	0	24	2	0	0	0	0	0
4326224	ethA_p.Phe282fs	243	191	145	87	218	36	73	102	197	130	47	121	85	37	5	10	42	60	111	31	47	30	1	10	0	55	6	45	8	0	0	83	0	9	8	2	0	56	1	64	0	0	0	0	0	0	13	0	0	0	0	0	0	4	0	0	0	24	2	0	0	0	0	0
4326226	ethA_p.Thr416fs	237	188	140	84	213	35	70	98	190	121	47	115	83	37	4	9	41	55	109	26	45	29	1	9	0	52	6	44	8	0	0	79	0	9	8	2	0	56	1	60	0	0	0	0	0	0	13	0	0	0	0	0	0	4	0	0	0	22	2	0	0	0	0	0
4326228	ethA_p.Lys280fs	235	182	141	83	210	33	70	95	185	126	45	111	84	37	4	9	42	55	107	25	44	29	1	9	0	50	6	43	8	0	0	78	0	8	8	2	0	55	0	60	0	0	0	0	0	0	13	0	0	0	0	0	0	4	0	0	0	22	2	0	0	0	0	0
4326230	ethA_p.Asp415fs	238	182	135	83	208	33	68	95	187	120	45	109	82	38	4	9	43	55	110	25	43	29	1	10	0	50	6	40	8	0	0	78	0	8	9	2	0	55	0	60	0	0	0	0	0	0	13	0	0	0	0	0	0	4	0	0	0	22	2	0	0	0	0	0
4326235	ethA_p.Thr355fs	241	183	138	84	208	35	66	96	187	119	43	108	84	40	4	10	44	57	112	25	44	29	1	10	0	50	6	39	9	1	0	79	0	10	9	1	0	55	0	60	0	0	0	0	0	0	14	0	0	0	0	0	0	4	0	0	0	23	2	0	0	0	0	0
4326243	ethA_p.Asp410fs	303	234	167	110	227	46	82	111	202	127	52	132	95	40	7	9	48	67	129	30	47	29	1	11	0	51	6	40	10	0	0	82	0	14	9	1	0	56	0	60	0	0	0	0	0	0	19	0	0	0	0	0	1	4	0	0	0	27	2	0	0	0	0	0
4326245	ethA_p.Asn242fs	326	248	178	116	229	45	84	112	206	127	54	138	95	40	8	11	49	72	135	32	48	29	1	11	0	53	6	41	10	1	0	82	0	15	9	1	0	60	0	61	0	0	0	0	0	0	20	0	0	0	0	0	1	4	0	0	0	28	2	0	0	0	0	0
4326247	ethA_p.Leu406fs	335	254	182	120	232	45	86	117	207	126	55	139	97	40	8	11	50	74	136	33	52	29	1	11	0	53	6	43	10	1	0	82	0	16	9	1	0	60	0	61	0	0	0	0	0	0	19	0	0	0	0	0	1	4	0	0	0	28	2	0	0	0	0	0
4326250	ethA_p.Leu405fs	342	254	180	121	235	45	88	117	206	121	55	142	96	39	9	11	49	76	140	30	53	29	1	11	0	52	6	41	10	1	0	80	0	18	9	2	0	63	0	61	0	0	0	0	0	0	20	0	0	0	0	0	1	4	0	0	0	29	2	0	0	0	0	0
4326265	ethA_p.Cys403Tyr	332	249	178	120	239	45	89	112	197	123	59	146	96	40	9	9	52	74	135	31	52	30	1	10	0	54	6	39	10	1	0	83	0	19	9	4	0	62	0	59	0	1	0	0	0	0	20	0	0	0	0	0	1	3	0	0	0	30	2	0	0	0	0	0
4326268	ethA_p.Glu274fs	327	240	169	116	228	46	86	111	194	121	56	143	92	38	9	9	52	73	135	28	48	29	1	10	0	50	6	39	9	0	0	81	0	19	9	4	0	55	0	57	0	1	0	0	0	0	19	0	0	0	0	0	1	3	0	0	0	31	2	0	0	0	0	0
4326276	ethA_p.Val249fs	329	237	164	114	219	44	84	110	193	120	61	149	93	38	9	9	55	71	133	29	49	29	1	10	0	50	6	37	9	1	0	82	0	30	8	4	0	55	0	54	0	1	0	0	0	0	19	0	0	0	0	0	1	3	0	0	0	33	1	0	0	0	0	0
4326277	ethA_p.Ser399*	334	243	169	115	220	46	86	108	195	121	60	149	93	40	10	9	54	74	135	31	49	29	1	10	0	51	6	39	9	1	0	86	0	33	8	4	0	58	0	56	0	1	0	0	0	0	19	0	0	0	0	0	1	3	0	0	0	32	1	0	0	0	0	0
4326280	ethA_p.Ile81fs	339	257	172	117	224	46	86	113	200	125	62	155	94	39	10	9	55	76	136	32	50	31	1	10	0	52	6	42	11	1	0	85	0	33	8	4	0	59	0	57	0	1	0	0	0	0	20	0	0	0	0	0	1	3	0	0	0	32	1	0	0	0	0	0
4326286	ethA_p.Asp396fs	338	263	175	119	229	47	86	115	202	125	67	156	95	38	10	10	56	82	136	38	52	32	1	10	0	56	5	40	11	1	1	92	0	36	9	6	0	63	0	61	0	1	0	0	0	0	20	0	0	0	0	0	1	4	0	0	0	32	1	0	0	0	0	0
4326290	ethA_p.Ala395fs	343	261	174	119	228	48	86	117	202	125	66	156	92	41	10	10	57	84	138	37	53	33	0	10	0	57	5	40	11	1	1	94	0	37	9	6	0	65	0	60	0	1	0	0	0	0	19	0	0	0	0	0	1	4	0	0	0	32	1	0	0	0	0	0
4326292	ethA_p.Lys394*	335	248	168	117	221	42	80	105	192	117	65	154	81	40	9	10	56	81	134	36	48	31	0	6	0	55	5	37	10	1	1	84	0	36	9	6	0	61	0	58	0	1	0	0	0	0	19	0	0	0	0	0	1	3	0	0	0	31	0	0	0	0	0	0
4326293	ethA_p.Tyr276*	336	248	168	117	219	42	79	106	192	116	65	154	81	40	9	10	55	81	133	36	48	31	0	6	0	55	5	37	10	1	1	84	0	35	9	6	0	61	0	57	0	1	0	0	0	0	18	0	0	0	0	0	1	3	0	0	0	30	0	0	0	0	0	0
4326298	ethA_p.Leu393fs	337	250	167	117	221	42	78	105	188	115	63	151	78	39	10	9	55	81	131	35	49	31	0	6	0	52	4	36	10	1	1	84	0	35	8	6	0	60	0	57	0	1	0	0	0	0	18	0	0	0	0	0	1	3	0	0	0	31	0	0	0	0	0	0
4326300	ethA_p.Gly283fs	340	249	169	118	222	42	78	106	189	117	64	154	78	39	10	10	55	82	133	36	48	31	0	6	0	54	5	36	10	1	1	85	0	36	8	6	0	60	0	58	0	1	0	0	0	0	18	0	0	0	0	0	1	3	0	0	0	31	0	0	0	0	0	0
4326304	ethA_p.Cys131*	338	248	170	119	219	42	77	105	185	118	62	157	75	39	9	10	54	80	131	36	48	32	0	6	0	54	5	35	10	1	1	85	0	37	8	5	0	57	0	58	0	1	0	0	0	0	18	0	0	0	0	0	1	2	0	0	0	31	0	0	0	0	0	0
4326305	ethA_p.Ser390fs	340	246	172	119	220	41	78	106	189	118	62	159	74	38	10	10	53	81	129	35	49	31	0	6	0	55	5	34	10	1	1	86	0	38	9	5	0	59	0	57	0	1	0	0	0	0	18	0	0	0	0	0	1	3	0	0	0	31	0	0	0	0	0	0
4326309	ethA_p.Asn388fs	340	248	173	118	216	41	78	104	186	117	63	160	75	35	10	10	53	81	129	34	50	32	0	6	0	54	5	34	10	1	1	83	0	38	9	6	0	58	0	56	0	1	0	0	0	0	18	0	0	0	0	0	1	3	0	0	0	30	0	0	0	0	0	0
4326313	ethA_p.Tyr386*	342	245	170	116	216	41	77	102	183	115	62	156	73	36	10	10	53	81	130	34	50	31	0	6	0	54	5	34	9	1	1	82	0	38	9	5	0	58	0	58	0	1	0	0	0	0	17	0	0	0	0	0	1	3	0	0	0	29	0	0	0	0	0	0
4326314	ethA_p.Thr387fs	343	250	172	116	218	41	77	103	183	115	63	157	75	36	10	10	54	81	132	34	50	31	0	6	0	54	5	34	10	1	1	84	0	38	9	6	0	58	0	57	0	1	0	0	0	0	18	0	0	0	0	0	1	3	0	0	0	30	0	0	0	0	0	0
4326317	ethA_p.Tyr386fs	345	249	173	114	216	41	76	102	184	116	61	157	74	36	10	10	53	80	133	35	53	31	0	6	0	56	5	33	10	1	1	83	0	38	9	6	0	59	0	58	0	1	0	0	0	0	19	0	0	0	0	0	1	2	0	0	0	29	0	0	0	0	0	0
4326321	ethA_p.Gly385fs	349	248	171	115	217	42	78	104	184	115	63	158	72	36	10	10	51	80	131	35	53	31	0	7	0	57	5	33	10	1	1	82	0	38	10	6	0	58	0	59	0	1	0	0	0	0	19	0	0	0	0	0	1	3	0	0	0	29	0	0	0	0	0	0
4326324	ethA_p.Val384fs	350	248	171	114	214	42	75	103	182	112	62	157	73	36	10	10	52	79	130	34	54	31	0	6	0	56	5	35	10	1	1	80	0	37	10	6	0	60	0	59	0	1	0	0	0	0	19	0	0	0	0	0	1	3	0	0	0	27	0	0	0	0	0	0
4326328	ethA_p.Tyr382*	348	242	168	114	213	40	73	107	182	115	63	156	72	37	10	10	52	74	135	35	53	31	0	6	0	56	5	34	10	1	1	80	0	38	10	6	0	59	0	59	0	1	0	0	0	0	19	0	0	0	0	0	1	3	0	0	0	27	0	0	0	0	0	0
4326330	ethA_p.Gln24*	347	240	168	114	209	40	72	108	179	116	62	155	73	37	10	10	52	75	135	35	52	31	0	6	0	56	5	33	10	1	1	80	0	39	10	6	0	59	0	59	0	1	0	0	0	0	19	0	0	0	0	0	1	3	0	0	0	27	0	0	0	0	0	0
4326334	ethA_p.Thr316fs	351	240	167	111	208	39	72	107	177	113	64	155	72	38	10	12	51	75	137	36	55	30	0	6	0	55	5	33	11	1	1	80	0	39	10	6	0	58	0	61	0	1	0	0	0	0	18	0	0	0	0	0	1	3	0	0	0	26	0	0	0	0	0	0
4326337	ethA_p.Asn379Asp	340	234	164	108	206	37	71	106	175	112	63	153	71	39	9	12	50	75	133	36	55	30	0	6	0	55	5	31	11	1	1	80	0	39	10	6	0	58	0	59	0	1	0	0	0	0	17	0	0	0	0	0	1	3	0	0	0	26	0	0	0	0	0	0
4326342	ethA_p.Ser375fs	347	236	165	109	208	39	70	106	177	114	66	151	71	37	9	11	52	77	135	39	54	29	0	6	1	54	5	29	12	1	1	80	0	40	9	6	0	57	0	59	0	1	0	0	0	0	17	0	0	0	0	0	1	3	0	0	0	28	0	0	0	0	0	0
4326344	ethA_p.Met1?	337	229	164	107	203	38	71	104	173	113	65	150	68	37	8	11	51	77	127	37	53	28	0	6	1	52	6	29	10	1	1	76	0	40	9	6	0	55	0	56	0	1	0	0	0	0	17	0	0	0	0	0	1	3	0	0	0	28	0	0	0	0	0	0
4326347	ethA_p.Asp170fs	338	232	164	107	198	38	71	106	170	113	66	153	69	36	8	10	52	76	127	36	50	26	0	5	1	51	6	29	10	1	1	76	0	39	9	7	0	54	0	55	0	1	0	0	0	0	17	0	0	0	0	0	1	3	0	0	0	28	0	0	0	0	0	0
4326352	ethA_p.Met260fs	327	226	160	104	194	37	68	106	164	113	65	149	68	37	8	10	51	77	128	36	51	25	0	6	1	49	6	29	11	1	1	73	0	41	10	7	0	52	0	55	0	1	0	0	0	0	16	0	0	0	0	0	1	3	0	0	0	28	0	0	0	0	0	0
4326358	ethA_p.Glu36fs	327	221	160	105	191	36	65	105	162	111	65	150	69	36	8	10	51	75	127	37	52	27	0	6	1	49	5	28	11	1	1	77	0	38	10	7	0	52	0	53	0	1	0	0	0	0	16	0	0	0	0	0	1	3	0	0	0	30	0	0	0	0	0	0
4326361	ethA_p.Gly371fs	324	221	161	103	190	36	65	105	160	111	65	151	69	35	8	10	51	76	126	37	52	27	0	6	1	48	5	28	11	1	1	75	0	38	10	6	0	52	0	53	0	1	0	0	0	0	16	0	0	0	0	0	1	3	0	0	0	30	0	0	0	0	0	0
4326364	ethA_p.Lys370fs	325	222	166	104	190	34	68	105	161	112	65	149	69	33	8	10	52	76	126	36	51	28	0	7	1	48	5	28	11	1	1	77	0	39	10	7	0	51	0	54	0	1	0	0	0	0	16	0	0	0	0	0	1	3	0	0	0	30	0	0	0	0	0	0
4326367	ethA_p.Ser266fs	323	218	162	100	187	34	68	103	158	109	64	147	68	32	8	10	51	76	125	33	50	28	0	7	1	48	5	27	11	1	1	75	0	39	10	6	0	51	0	53	0	1	0	0	0	0	16	0	0	0	0	0	1	3	0	0	0	30	0	0	0	0	0	0
4326375	ethA_p.Ile221fs	318	216	158	94	174	35	65	96	155	108	63	138	65	31	8	10	50	76	129	35	51	28	0	7	1	48	5	26	11	1	1	73	0	35	9	7	0	49	0	53	0	1	0	0	0	0	14	0	1	0	0	0	1	3	0	0	0	28	0	0	0	0	0	0
4326384	ethA_p.Thr364fs	318	214	156	96	175	35	66	100	150	106	61	139	67	27	8	10	47	74	131	38	53	30	0	6	1	49	5	26	12	1	2	72	0	39	9	7	0	48	0	56	0	1	0	0	0	0	12	0	1	0	0	0	1	2	0	0	0	29	0	0	0	0	0	0
4326388	ethA_p.Asp362fs	311	215	156	94	170	34	67	101	146	104	60	138	67	26	8	10	47	73	129	37	52	29	0	6	1	48	5	26	12	1	2	71	0	38	9	7	0	44	1	56	0	1	0	0	0	0	12	0	1	0	0	0	1	2	0	0	0	26	0	0	0	0	0	0
4326394	ethA_p.Gln360*	298	204	148	90	168	34	66	99	142	99	57	134	64	24	6	10	48	70	124	38	50	25	0	5	1	45	3	23	10	1	2	64	0	38	8	6	0	40	1	51	0	1	0	0	0	0	12	0	1	0	0	0	1	2	0	0	0	25	0	0	0	0	0	0
4326397	ethA_p.Gln359*	294	202	147	94	164	34	66	99	142	93	56	132	62	22	6	9	48	70	123	39	50	22	0	5	1	43	3	20	10	1	2	62	0	38	8	6	0	36	1	51	0	1	0	0	0	0	12	0	1	0	0	0	1	2	0	0	0	25	0	0	0	0	0	0
4326400	ethA_p.Thr236fs	273	184	138	83	147	32	59	93	121	78	54	118	59	20	6	9	44	65	112	39	44	18	0	5	1	34	1	15	9	1	2	53	0	37	6	6	0	28	1	44	0	1	0	0	0	0	10	0	1	0	0	0	1	2	0	0	0	22	0	0	0	0	0	0
4326419	ethA_p.Ala352fs	164	127	87	60	60	18	32	57	48	27	28	68	18	5	6	1	20	28	61	29	30	8	0	4	1	13	1	1	5	1	2	21	0	34	0	5	0	8	1	17	0	1	0	0	0	0	6	0	1	0	0	0	1	0	0	0	0	12	0	0	0	0	0	0
4326424	ethA_p.Gly350fs	160	131	91	60	59	18	33	56	48	29	27	71	18	5	6	1	20	28	57	29	30	8	0	4	1	12	1	1	6	1	2	21	0	36	0	5	0	8	1	16	0	1	0	0	0	0	6	0	1	0	0	0	1	0	0	0	0	10	0	0	0	0	0	0
4326433	ethA_p.Gln347*	169	131	92	60	64	19	32	55	50	29	25	71	19	6	6	1	21	27	59	29	29	8	0	4	1	13	1	1	6	1	2	20	0	36	0	5	0	8	1	14	0	1	0	0	0	0	6	0	1	0	0	0	1	0	0	0	0	10	0	0	0	0	0	0
4326436	ethA_p.Ser148fs	168	133	94	59	66	19	32	54	51	30	26	74	18	6	6	1	21	27	59	29	29	8	0	4	1	11	1	1	5	1	2	20	0	37	0	5	0	8	1	15	0	1	0	0	0	0	7	0	1	0	0	0	1	0	0	0	0	10	0	0	0	0	0	0
4326437	ethA_p.Val238fs	168	133	93	59	66	19	32	55	52	30	26	74	18	6	6	1	21	27	61	29	29	8	0	4	1	12	1	1	5	1	2	20	0	37	0	5	0	8	1	15	0	1	0	0	0	0	7	0	1	0	0	0	1	0	0	0	0	10	0	0	0	0	0	0
4326439	ethA_p.Asn345fs	166	133	94	59	64	19	32	56	51	28	26	76	19	6	6	0	21	27	60	28	29	8	0	4	1	13	1	1	6	1	3	21	0	38	0	5	0	8	1	15	0	1	0	0	0	0	7	0	1	0	0	0	1	0	0	0	0	11	0	0	0	0	0	0
4326440	ethA_p.Leu344fs	165	136	98	59	64	21	32	56	51	28	27	78	21	6	6	0	21	26	60	28	29	8	0	4	1	14	1	1	6	1	3	22	0	38	0	5	0	8	1	15	0	1	0	0	0	0	7	0	1	0	0	0	1	0	0	0	0	11	0	0	0	0	0	0
4326451	ethA_p.Ala341Val	171	131	103	63	66	17	35	57	45	28	28	80	18	7	6	0	20	25	55	21	28	8	0	4	1	15	1	1	8	1	3	24	0	33	0	4	0	9	1	16	0	1	0	0	0	0	7	0	1	0	0	0	1	0	0	0	0	11	0	0	0	0	0	0
4326456	ethA_p.His4fs	172	130	100	62	67	17	33	58	43	29	26	80	17	7	6	0	21	26	56	20	29	9	0	4	0	14	1	1	8	1	3	24	0	35	0	4	0	9	1	16	0	1	0	0	0	0	7	0	1	0	0	0	1	0	0	0	0	10	0	0	0	0	0	0
4326478	ethA_p.Glu332*	156	134	104	60	79	19	33	58	46	27	26	81	17	7	7	0	20	26	55	19	29	13	0	3	0	14	1	1	8	1	3	24	0	33	0	5	0	10	1	14	0	2	0	0	0	0	7	0	1	0	0	0	1	0	0	0	0	9	0	0	0	0	0	0
4326489	ethA_p.Pro160fs	155	135	99	55	76	20	32	56	47	26	26	80	17	6	7	0	19	24	54	16	25	12	0	3	0	15	1	1	8	1	2	23	0	32	0	6	0	9	1	16	0	2	0	0	0	0	5	0	1	0	0	0	1	0	0	0	0	9	0	0	0	0	0	0
4326515	ethA_p.Glu311fs	163	138	95	55	77	21	28	53	46	29	21	76	16	6	7	0	15	23	52	14	30	13	0	2	0	14	1	1	7	0	2	20	0	31	0	4	0	11	1	15	0	2	0	0	0	0	8	0	1	0	0	0	1	0	0	0	0	10	0	0	0	0	0	0
4326528	ethA_p.Ala185fs	169	135	97	54	75	19	28	54	44	29	21	78	16	6	6	1	15	24	49	15	30	13	0	3	0	13	1	1	7	0	3	18	0	29	0	4	0	12	1	16	0	2	0	0	0	0	7	0	1	0	0	0	1	0	0	0	0	10	0	0	0	0	0	0
4326529	ethA_p.Asp315fs	169	136	97	54	76	20	27	54	44	30	21	77	16	7	6	1	15	24	50	15	31	13	0	3	0	13	1	1	7	0	3	17	0	30	0	4	0	12	1	17	0	2	0	0	0	0	7	0	1	0	0	0	1	0	0	0	0	10	0	0	0	0	0	0
4326531	ethA_p.Lys200fs	165	136	97	54	76	20	25	52	44	30	21	77	16	7	6	1	15	25	50	15	31	12	0	3	0	13	1	1	7	0	3	17	0	29	0	4	0	12	1	17	0	2	0	0	0	0	7	0	1	0	0	0	1	0	0	0	0	10	0	0	0	0	0	0
4326533	ethA_p.Thr314fs	168	133	96	55	76	21	26	53	44	28	21	76	16	7	6	1	15	25	50	15	31	12	0	3	0	13	1	1	7	0	3	17	0	29	0	4	0	12	1	17	0	2	0	0	0	0	7	0	1	0	0	0	1	0	0	0	0	10	0	0	0	0	0	0
4326536	ethA_p.Val313fs	164	129	90	53	75	21	27	53	45	27	21	75	15	8	5	1	15	25	48	14	30	13	0	3	0	12	1	1	7	0	2	16	0	28	0	4	0	12	1	17	0	2	0	0	0	0	7	0	1	0	0	0	1	0	0	0	0	10	0	0	0	0	0	0
4326539	ethA_p.Pro209fs	161	126	90	54	74	21	25	53	44	27	21	72	16	8	4	1	15	24	48	14	30	13	0	3	0	13	1	1	7	0	2	17	0	27	0	4	0	12	1	16	0	2	0	0	0	0	7	0	1	0	0	0	1	0	0	0	0	10	0	0	0	0	0	0
4326556	ethA_p.Arg54fs	149	111	82	51	66	22	23	48	46	27	19	63	15	8	3	2	14	24	45	14	25	13	0	3	0	11	1	1	5	0	2	17	0	26	0	3	0	12	0	16	0	2	0	0	0	0	7	0	1	0	0	0	1	0	0	0	0	10	0	0	0	0	0	0
4326577	ethA_p.Gly299fs	144	103	71	52	65	18	20	42	43	27	16	61	14	9	3	1	15	20	45	13	23	10	0	2	0	9	1	1	5	0	2	15	0	23	0	2	0	10	0	15	0	2	0	0	0	0	6	0	1	0	0	0	1	0	0	0	0	10	0	0	0	0	0	0
4326586	ethA_p.Leu190fs	142	97	68	51	62	17	18	38	43	26	16	60	15	8	3	1	15	17	42	12	23	10	0	2	0	9	0	1	4	0	2	16	0	22	0	2	0	10	0	15	0	2	0	0	0	0	6	0	1	0	0	0	1	0	0	0	0	9	0	0	0	0	0	0
4326587	ethA_p.Val296fs	142	99	68	51	62	17	19	39	43	26	16	57	14	8	3	1	15	17	41	12	23	10	0	2	0	9	0	1	4	0	2	16	0	21	0	2	0	10	0	14	0	2	0	0	0	0	6	0	1	0	0	0	1	0	0	0	0	9	0	0	0	0	0	0
4326595	ethA_p.Leu293*	131	94	68	50	61	17	19	38	40	26	16	57	13	8	3	1	14	16	42	12	23	10	0	2	0	8	0	1	4	0	2	16	0	19	0	2	0	10	0	14	0	2	0	0	0	0	6	0	1	0	0	0	1	0	0	0	0	9	0	0	0	0	0	0
4326598	ethA_p.Arg292*	129	94	66	51	60	17	19	38	41	26	16	56	13	8	3	1	14	17	42	12	23	10	0	2	0	8	0	1	4	0	2	14	0	19	0	2	0	10	0	14	0	2	0	0	0	0	6	0	1	0	0	0	1	0	0	0	0	9	0	0	0	0	0	0
4326601	ethA_p.Gln291*	128	93	66	49	58	17	19	38	41	25	16	54	13	8	3	1	14	17	42	12	23	9	0	2	0	8	0	1	4	0	2	14	0	17	0	2	0	10	0	14	0	2	0	0	0	0	6	0	1	0	0	0	1	0	0	0	0	9	0	0	0	0	0	0
4326602	ethA_p.Leu129fs	127	93	64	51	57	16	19	36	40	24	15	54	13	8	3	1	14	17	42	12	21	10	0	2	0	7	0	1	4	0	2	14	0	18	0	2	0	9	0	13	0	2	0	0	0	0	6	0	1	0	0	0	1	0	0	0	0	8	0	0	0	0	0	0
4326604	ethA_p.Asp290fs	127	93	66	51	56	17	19	36	40	24	15	55	13	8	3	1	14	17	42	12	21	10	0	2	0	7	0	1	4	0	2	14	0	18	0	2	0	10	0	13	0	2	0	0	0	0	6	0	1	0	0	0	1	0	0	0	0	9	0	0	0	0	0	0
4326610	ethA_p.Leu126fs	123	92	62	51	53	15	19	34	38	22	12	52	13	8	3	1	13	16	41	11	22	10	0	2	0	7	0	1	3	0	2	14	0	16	0	2	0	10	0	13	0	2	0	0	0	0	6	0	1	0	0	0	1	0	0	0	0	7	0	0	0	0	0	0
4326613	ethA_p.Asn287fs	112	87	60	46	51	15	19	32	37	19	14	50	10	8	3	1	12	14	39	11	20	9	0	2	0	7	0	1	3	0	2	14	0	15	0	2	0	10	0	12	0	2	0	0	0	0	5	0	1	0	0	0	1	0	0	0	0	8	0	0	0	0	0	0
4326620	ethA_p.His285fs	86	38	28	22	44	7	14	16	22	8	10	30	4	5	2	1	5	10	27	4	9	5	0	1	0	2	0	1	2	0	1	6	0	9	0	0	0	8	0	6	0	1	0	0	0	0	5	0	1	0	0	0	1	0	0	0	0	7	0	0	0	0	0	0
4326621	ethA_p.Gly43fs	87	37	28	22	45	7	16	16	21	8	10	30	4	5	2	1	5	10	28	4	9	5	0	1	0	2	0	1	2	0	1	6	0	9	0	0	0	8	0	6	0	1	0	0	0	0	6	0	1	0	0	0	1	0	0	0	0	7	0	0	0	0	0	0
4326622	ethA_p.Pro284fs	87	37	27	21	45	7	16	17	21	7	10	30	4	5	2	1	5	10	28	4	9	5	0	1	0	2	0	0	2	0	1	6	0	9	0	0	0	8	0	6	0	1	0	0	0	0	6	0	1	0	0	0	1	0	0	0	0	7	0	0	0	0	0	0
4326635	ethA_p.Tyr147*	167	49	46	31	60	8	21	21	23	12	11	36	3	10	2	3	7	10	36	6	11	4	0	1	0	2	0	1	2	0	1	6	0	10	0	0	0	8	0	8	0	1	0	0	0	0	8	0	1	0	0	0	0	0	0	0	0	8	0	0	0	0	0	0
4326636	ethA_p.Val104fs	170	49	47	33	61	8	22	21	25	12	11	37	4	11	2	3	7	10	36	6	11	4	0	1	0	2	0	1	2	0	2	6	0	11	0	0	0	8	0	8	0	1	0	0	0	0	9	0	1	0	0	0	1	0	0	0	0	8	0	0	0	0	0	0
4326637	ethA_p.Arg279*	172	49	47	34	60	8	22	21	25	12	11	37	4	11	2	3	7	11	36	6	11	4	0	1	0	2	0	1	2	0	2	6	0	11	0	0	0	8	0	8	0	1	0	0	0	0	8	0	1	0	0	0	1	0	0	0	0	8	0	0	0	0	0	0
4326650	ethA_p.Gly275fs	176	49	47	33	63	9	22	21	27	10	11	38	4	12	2	5	7	11	37	5	11	4	0	1	0	3	0	1	2	0	2	7	0	11	0	0	0	6	0	8	0	1	0	0	0	0	7	0	1	0	0	0	1	0	0	0	0	8	0	0	0	0	0	0
4326675	ethA_p.His119fs	114	18	28	15	25	4	9	7	8	6	3	16	1	8	1	4	2	3	17	3	2	1	0	0	0	4	0	1	1	0	1	2	0	4	1	0	0	2	0	2	0	0	0	0	0	0	4	0	0	0	0	0	1	0	0	0	0	2	0	0	0	0	0	0
4326676	ethA_p.Leu265fs	114	18	27	15	25	4	9	7	8	6	3	15	1	8	1	4	2	3	15	2	2	1	0	0	0	4	0	1	1	0	1	2	0	4	1	0	0	2	0	2	0	0	0	0	0	0	4	0	0	0	0	0	1	0	0	0	0	1	0	0	0	0	0	0
4326698	ethA_p.Arg259fs	123	20	26	14	28	7	10	7	8	7	3	14	2	10	0	3	1	4	13	1	3	0	0	0	0	5	0	1	0	0	1	2	0	7	2	0	0	0	0	2	1	0	0	0	0	0	5	0	0	0	0	0	0	0	0	0	0	0	0	0	0	0	0	0
4326702	ethA_p.Arg258fs	128	21	26	14	28	7	10	7	8	7	3	15	2	10	0	4	1	4	14	1	3	0	0	0	0	5	0	1	0	0	1	2	0	7	2	0	0	0	0	2	1	0	0	0	0	0	5	0	0	0	0	0	0	0	0	0	0	0	0	0	0	0	0	0
4326703	ethA_p.Pro257fs	127	21	26	14	28	6	10	7	8	7	3	14	1	10	0	4	1	4	14	1	2	1	0	0	0	5	0	1	0	0	1	2	0	7	2	0	0	0	0	2	1	0	0	0	0	0	5	0	0	0	0	0	0	0	0	0	0	0	0	0	0	0	0	0
4326705	ethA_p.Phe64fs	130	21	26	14	28	6	10	7	7	7	3	14	1	10	0	4	1	4	13	1	2	1	0	0	0	5	0	1	0	0	1	2	0	7	2	0	0	0	0	2	1	0	0	0	0	0	5	0	0	0	0	0	0	0	0	0	0	0	0	0	0	0	0	0
4326712	ethA_p.Gln254*	128	21	28	15	29	7	11	9	9	7	3	15	2	10	0	4	1	4	13	1	2	1	0	0	0	5	0	1	0	0	1	2	0	8	2	0	0	1	0	2	1	0	0	0	0	0	6	0	0	0	0	0	0	0	0	0	0	0	0	0	0	0	0	0
4326715	ethA_p.Cys253*	128	20	29	14	31	7	11	8	9	7	4	18	3	10	0	4	1	4	13	1	2	1	0	0	0	5	0	1	0	0	1	2	0	8	2	0	0	1	0	2	1	0	0	0	0	0	6	0	0	0	0	0	0	0	0	0	0	0	0	0	0	0	0	0
4326721	ethA_p.Ala248fs	133	22	29	13	31	7	10	9	9	7	4	19	3	10	0	4	1	4	13	1	2	1	0	0	0	5	0	1	0	0	1	1	0	8	1	0	0	1	0	2	1	0	0	0	0	0	5	0	0	0	0	0	0	0	0	0	0	0	0	0	0	0	0	0
4326724	ethA_p.Tyr250*	134	24	29	13	32	7	10	9	9	7	4	18	3	10	0	4	1	4	13	1	2	1	0	0	0	5	0	1	0	0	1	1	0	8	2	0	0	1	0	2	1	0	0	0	0	0	6	0	0	0	0	0	0	0	0	0	0	0	0	0	0	0	0	0
4326734	ethA_p.Ala247fs	129	22	27	13	32	8	10	9	10	7	5	18	3	10	0	4	1	3	13	1	2	1	0	0	0	5	0	1	0	0	1	1	0	8	3	0	0	1	0	1	1	0	0	0	0	0	6	0	0	0	0	0	0	0	0	0	0	0	0	0	0	0	0	0
4326751	ethA_p.Lys241*	130	23	31	14	33	8	10	10	8	6	4	20	3	9	0	3	1	4	12	1	2	1	0	0	0	5	0	1	0	0	1	1	0	7	3	0	0	1	0	1	1	0	0	0	0	0	4	0	0	0	0	0	0	0	0	0	0	0	0	0	0	0	0	0
4326754	ethA_p.Trp240*	132	22	33	15	31	8	10	10	9	5	4	19	3	9	0	3	1	4	11	1	2	1	0	0	0	5	0	1	0	0	1	1	0	6	3	0	0	1	0	0	1	0	0	0	0	0	4	0	0	0	0	0	0	0	0	0	0	0	0	0	0	0	0	0
4326765	ethA_p.Ala237fs	132	23	35	15	35	8	12	10	9	6	3	23	3	10	0	4	1	4	14	2	2	1	0	0	0	5	0	1	0	0	1	1	0	8	3	0	0	1	0	1	1	0	0	0	0	0	4	0	0	0	0	0	0	0	0	0	0	0	0	0	0	0	0	0
4326768	ethA_p.Tyr235fs	132	24	35	16	34	8	12	10	8	6	3	24	3	8	0	4	1	4	14	2	2	1	0	0	0	4	0	1	0	0	1	1	0	8	3	0	0	1	0	1	1	0	0	0	0	0	4	0	0	0	0	0	0	0	0	0	0	0	0	0	0	0	0	0
4326775	ethA_p.Met233fs	132	24	36	16	33	8	12	10	9	6	3	22	3	9	0	4	1	3	16	2	2	1	0	0	0	5	0	1	0	0	1	1	0	8	3	0	0	1	0	1	1	0	0	0	0	0	4	0	0	0	0	0	0	0	0	0	0	0	0	0	0	0	0	0
4326786	ethA_p.Pro230fs	134	21	35	17	34	8	11	10	9	6	3	21	2	10	0	4	1	3	15	1	2	1	0	0	0	4	0	1	0	0	1	1	0	8	4	0	0	1	0	1	1	0	0	0	0	0	3	0	0	0	0	0	0	0	0	0	0	0	0	0	0	0	0	0
4326789	ethA_p.Trp228*	130	22	34	17	34	7	11	10	8	6	3	21	3	10	0	4	1	3	17	1	2	1	0	0	0	3	0	1	0	0	1	1	0	8	4	0	0	1	0	1	1	0	0	0	0	0	3	0	0	0	0	0	0	0	0	0	0	0	0	0	0	0	0	0
4326798	ethA_p.Asn226fs	132	22	36	17	35	7	12	10	9	6	3	22	3	10	0	4	1	3	17	1	2	1	0	0	0	3	0	1	0	0	1	1	0	8	4	0	0	1	0	1	1	0	0	0	0	0	3	0	0	0	0	0	0	0	0	0	0	0	0	0	0	0	0	0
4326799	ethA_p.Leu225fs	132	22	36	17	35	7	12	10	9	6	3	22	3	10	0	4	1	3	17	1	2	1	0	0	0	3	0	1	0	0	1	1	0	8	4	0	0	1	0	1	1	0	0	0	0	0	3	0	0	0	0	0	0	0	0	0	0	0	0	0	0	0	0	0
4326801	ethA_p.Glu223fs	133	22	36	17	35	7	13	10	9	6	3	21	3	10	0	4	1	3	17	1	2	1	0	0	0	3	0	1	0	0	1	1	0	8	4	0	0	1	0	1	1	0	0	0	0	0	3	0	0	0	0	0	0	0	0	0	0	0	0	0	0	0	0	0
4326802	ethA_p.Lys224fs	132	22	32	17	35	7	13	10	9	6	3	21	3	10	0	3	1	3	16	1	2	1	0	0	0	3	0	1	0	0	1	1	0	8	3	0	0	1	0	1	1	0	0	0	0	0	3	0	0	0	0	0	0	0	0	0	0	0	0	0	0	0	0	0
4326803	ethA_p.Phe151fs	127	22	32	17	34	7	13	10	9	6	3	22	3	9	0	3	1	3	15	1	2	1	0	0	0	3	0	1	0	0	1	1	0	8	3	0	0	1	0	1	1	0	0	0	0	0	3	0	0	0	0	0	0	0	0	0	0	0	0	0	0	0	0	0
4326810	ethA_p.Cys27fs	129	20	36	17	34	7	13	10	8	6	3	22	3	11	0	4	1	3	16	1	2	1	0	0	0	3	0	1	0	0	1	1	0	8	4	0	0	1	0	1	1	0	0	0	0	0	3	0	0	0	0	0	0	0	0	0	0	0	0	0	0	0	0	0
4326815	ethA_p.Asp219fs	126	18	36	17	35	7	13	10	8	7	3	22	3	11	0	4	1	3	15	1	2	0	0	0	0	3	0	1	0	0	1	1	0	8	4	0	0	1	0	1	1	0	0	0	0	0	3	0	0	0	0	0	0	0	0	0	0	0	0	0	0	0	0	0
4326829	ethA_p.Gln215*	128	18	36	17	34	6	13	8	8	7	3	20	3	11	0	4	1	3	17	1	2	1	0	0	0	2	0	1	0	0	1	1	0	8	4	0	0	1	0	1	1	0	0	0	0	0	3	0	0	0	0	0	0	0	0	0	0	0	0	0	0	0	0	0
4326844	ethA_p.Thr210fs	132	20	35	16	28	7	13	11	8	8	3	17	4	11	0	5	1	2	19	1	2	1	0	0	0	1	0	1	0	0	1	1	0	7	4	0	0	1	0	1	1	0	0	0	0	0	3	0	0	0	0	0	0	0	0	0	0	0	0	0	0	0	0	0
4326850	ethA_p.Glu39fs	139	20	34	15	29	7	13	11	9	8	3	19	4	10	0	5	1	3	20	1	2	2	0	0	0	1	0	1	0	0	1	1	0	7	4	0	0	1	0	1	1	0	0	0	0	0	3	0	0	0	0	0	0	0	0	0	0	0	0	0	0	0	0	0
4326852	ethA_p.Arg207fs	141	20	35	14	29	7	13	9	9	8	3	19	4	9	0	5	1	3	21	1	2	2	0	0	0	1	0	1	0	0	1	1	0	7	4	0	0	1	0	1	1	0	0	0	0	0	3	0	0	0	0	0	0	0	0	0	0	0	0	0	0	0	0	0
4326853	ethA_p.Arg207Gly	139	20	34	13	30	7	13	11	9	8	3	19	4	9	0	5	1	3	21	1	2	2	0	0	0	0	0	1	0	0	1	1	0	7	4	0	0	1	0	1	1	0	0	0	0	0	3	0	0	0	0	0	0	0	0	0	0	0	0	0	0	0	0	0
4326856	ethA_p.Gln206*	143	20	35	14	31	7	13	11	9	8	4	17	4	9	0	5	1	3	21	1	2	2	0	0	0	1	0	1	0	0	1	1	0	7	4	0	0	1	0	1	1	0	0	0	0	0	4	0	0	0	0	0	0	0	0	0	0	0	0	0	0	0	0	0
4326868	ethA_p.Val202Gly	147	20	33	17	29	7	13	12	9	8	4	16	4	9	0	5	1	3	19	1	2	2	0	0	0	1	0	1	0	0	1	1	0	7	3	0	0	1	0	1	1	0	0	0	0	0	4	0	0	0	0	0	0	0	0	0	0	0	0	0	0	0	0	0
4326883	ethA_p.Asp196fs	145	20	31	16	31	5	13	12	9	10	4	18	3	9	0	4	1	2	17	1	2	2	0	0	0	1	0	1	0	0	1	1	0	7	3	0	0	1	0	1	1	0	0	0	0	0	4	0	0	0	0	0	0	0	0	0	0	0	0	0	0	0	0	0
4326901	ethA_p.Val191fs	144	21	33	16	32	7	15	13	10	11	3	18	4	11	0	3	1	3	18	1	1	2	0	0	0	1	0	1	0	0	1	1	0	5	2	0	0	1	0	1	1	0	0	0	0	0	5	0	0	0	0	0	0	0	0	0	0	0	0	0	0	0	0	0
4326914	ethA_p.Ala187fs	140	21	34	16	31	7	14	13	7	10	3	17	4	11	0	3	1	2	18	1	1	2	0	0	0	1	0	1	0	0	1	1	0	4	2	0	0	1	0	1	1	0	0	0	0	0	5	0	0	0	0	0	0	0	0	0	0	0	0	0	0	0	0	0
4326919	ethA_p.Thr186fs	138	20	36	16	30	7	14	13	7	10	3	17	4	11	0	3	1	2	16	1	1	2	0	0	0	1	0	1	0	0	1	1	0	4	2	0	0	1	0	1	1	0	0	0	0	0	5	0	0	0	0	0	0	0	0	0	0	0	0	0	0	0	0	0
4326939	ethA_p.Ile9fs	148	32	48	20	49	9	17	16	16	12	6	23	11	13	0	5	6	2	25	1	2	4	0	1	0	4	1	4	1	0	1	10	0	5	3	1	0	8	0	7	0	1	0	0	0	0	5	0	0	0	0	0	0	2	0	0	0	1	0	0	0	0	0	0
4326940	ethA_p.Trp21*	162	44	54	25	62	10	19	22	32	15	12	26	11	17	0	9	10	5	28	3	4	8	0	3	0	5	3	11	3	0	2	12	0	9	4	1	0	13	0	11	0	1	0	0	0	0	5	0	0	0	0	0	0	2	0	0	0	3	0	0	0	0	0	0
4326941	ethA_p.Ile178fs	185	59	65	33	81	16	25	31	57	35	16	34	22	21	1	11	15	12	37	8	11	13	0	9	1	9	7	22	5	1	3	21	0	14	10	1	0	23	0	19	0	1	1	0	0	0	6	0	0	0	0	0	0	2	0	0	0	7	2	0	0	0	0	0
4326942	ethA_p.His163fs	188	60	67	33	82	17	26	32	57	36	18	34	23	22	1	12	15	13	36	8	11	15	0	9	2	9	7	23	7	1	3	24	0	14	10	1	0	24	0	19	0	1	1	0	0	0	6	0	0	0	0	0	0	2	0	0	0	7	2	0	0	0	0	0
4326954	ethA_p.Pro68fs	224	92	100	55	139	24	48	58	122	72	45	68	45	28	2	18	20	28	63	19	23	25	1	17	7	18	16	46	12	2	3	59	0	24	13	1	0	48	0	32	0	1	2	0	0	0	13	0	0	0	0	0	1	4	0	0	0	21	4	0	0	0	0	0
4326959	ethA_p.Trp45fs	233	101	105	56	145	26	56	60	132	78	49	73	47	27	3	19	23	29	68	22	27	25	1	17	7	20	19	51	15	2	3	64	0	24	14	1	0	51	0	33	0	1	3	0	0	0	14	0	0	0	0	0	1	4	0	0	0	23	4	0	0	0	0	0
4326964	ethA_p.Ser18fs	231	107	107	58	150	26	57	61	135	78	48	78	47	27	3	19	24	29	69	22	28	26	1	18	7	21	20	55	16	2	3	64	0	25	15	1	0	51	0	34	0	1	3	0	0	0	14	0	0	0	0	0	1	4	0	0	0	23	4	0	0	0	0	0
4326969	ethA_p.Glu169fs	236	103	104	61	149	26	59	63	136	79	49	82	46	26	3	21	25	28	67	21	29	28	1	18	7	21	20	55	15	2	3	64	0	26	16	1	0	51	0	34	0	2	3	0	0	0	13	0	0	0	0	0	1	4	0	0	0	24	4	0	0	0	0	0
4326972	ethA_p.Trp167*	242	110	111	63	154	26	60	66	139	83	51	83	48	29	3	21	25	28	71	23	29	29	1	18	7	21	21	58	16	2	3	65	0	27	16	1	0	53	0	36	0	2	3	0	0	0	13	0	0	0	0	0	1	5	0	0	0	24	4	0	0	0	0	0
4326979	ethA_p.Gln165*	242	113	114	67	153	27	60	66	144	85	50	87	51	29	4	21	26	29	75	24	29	30	1	18	7	21	21	61	16	2	4	66	0	27	16	1	0	53	0	37	0	2	3	0	0	0	14	0	0	0	0	0	1	5	0	0	0	24	4	0	0	0	0	0
4326999	ethA_p.Val158fs	233	129	124	71	167	31	65	69	150	93	53	92	55	28	5	22	27	31	80	25	31	30	1	20	7	24	22	62	16	2	5	69	0	28	18	1	0	53	0	39	0	3	4	0	0	0	14	0	0	0	0	0	1	5	0	0	0	24	4	0	0	0	0	0
4327009	ethA_p.Glu155*	237	136	130	72	169	30	64	69	154	93	53	93	59	28	5	24	27	33	85	25	33	31	1	20	7	25	22	63	17	2	6	70	0	29	18	2	0	55	1	40	0	3	4	0	0	0	14	0	0	0	0	1	1	5	0	0	0	25	4	0	0	0	0	0
4327045	ethA_p.Tyr143*	209	162	131	72	183	37	75	71	170	101	60	102	62	30	4	22	28	33	90	29	28	31	1	21	6	28	20	70	20	3	6	75	0	29	22	2	0	63	1	38	0	3	4	0	0	0	11	0	0	0	0	1	1	6	0	0	0	28	5	0	0	0	0	0
4327054	ethA_p.Tyr140*	154	151	117	62	171	33	65	68	161	98	58	99	62	26	4	20	28	36	86	29	28	30	1	19	7	31	19	70	20	3	6	73	0	31	22	3	0	62	1	36	0	3	4	0	0	0	8	0	0	0	0	1	1	5	0	0	0	28	5	0	0	0	0	0
4327060	ethA_p.Ser138fs	162	155	125	67	180	33	71	74	163	107	62	107	68	30	4	21	30	36	89	35	30	34	2	21	7	34	21	74	20	3	6	77	0	33	25	3	0	66	1	37	0	4	4	0	0	0	9	0	0	0	0	1	1	5	0	0	0	28	5	0	0	0	0	0
4327062	ethA_p.Trp116*	161	156	126	66	179	33	71	74	165	107	61	108	69	30	4	21	30	34	88	35	30	33	2	21	7	34	20	74	20	3	6	75	0	33	25	3	0	65	1	37	0	4	4	0	0	0	9	0	0	0	0	1	1	5	0	0	0	28	5	0	0	0	0	0
4327078	ethA_p.Glu132*	166	155	130	62	188	30	73	74	156	108	56	110	70	29	3	20	30	32	88	34	27	31	2	15	8	29	13	68	15	2	4	67	0	33	21	3	0	64	1	35	0	4	3	0	0	0	8	0	0	0	0	1	1	5	0	0	0	29	4	0	0	0	0	0
4327083	ethA_p.Thr130fs	174	167	130	67	196	36	75	79	165	110	60	115	74	29	3	22	31	32	89	34	28	32	2	15	8	34	17	72	15	2	4	72	0	35	23	2	0	65	1	36	0	4	3	0	0	0	9	0	0	0	0	1	1	5	0	0	0	29	4	0	0	0	0	0
4327091	ethA_p.Ala20fs	180	168	130	64	198	40	74	82	172	111	64	120	74	29	4	23	35	33	91	39	33	33	2	18	10	36	18	74	18	2	4	73	0	40	25	4	0	66	1	36	0	4	3	0	0	0	9	0	0	0	0	1	2	5	0	0	0	28	4	0	0	0	0	0
4327105	ethA_p.Ile94fs	190	171	136	64	203	42	77	87	172	119	65	123	77	30	4	22	36	33	96	39	35	35	3	21	10	38	19	82	18	3	4	76	0	42	26	4	0	71	1	37	0	4	3	0	0	0	10	0	0	0	0	1	2	5	0	0	0	28	4	0	0	1	0	0
4327106	ethA_p.Gln121*	190	173	136	63	203	42	77	87	172	118	66	123	77	30	4	22	36	33	96	39	35	35	3	21	10	38	17	82	18	3	4	76	0	42	26	4	0	71	1	37	0	4	3	0	0	0	10	0	0	0	0	1	2	5	0	0	0	28	4	0	0	1	0	0
4327107	ethA_p.Val118fs	190	170	135	65	201	42	76	88	171	119	66	123	77	29	4	23	36	33	96	40	35	35	3	21	10	38	19	83	18	2	4	77	0	42	26	4	0	70	1	37	0	4	3	0	0	0	9	0	0	0	0	1	2	5	0	0	0	28	4	0	0	1	0	0
4327132	ethA_p.Asn114fs	188	165	131	64	212	42	75	87	174	117	63	119	78	28	4	22	36	34	102	40	33	36	3	21	10	39	15	79	16	2	4	75	0	40	23	4	0	71	1	35	0	2	3	0	0	0	9	0	0	0	0	1	2	5	0	0	0	26	4	0	0	1	0	0
4327142	ethA_p.Lys103*	194	169	131	64	214	42	75	89	171	120	63	118	79	26	4	23	34	34	104	39	32	38	2	22	10	39	17	77	16	3	4	76	0	39	23	4	0	72	1	34	0	3	3	0	0	0	8	0	0	0	0	1	2	6	0	0	0	27	4	0	0	1	0	0
4327147	ethA_p.Trp109*	200	174	140	68	216	45	79	91	189	120	67	125	81	27	4	25	39	33	105	40	35	40	2	24	10	41	18	78	17	3	4	86	0	44	24	5	0	77	1	38	0	3	5	0	0	0	8	0	0	0	0	1	2	6	0	0	0	28	4	0	0	1	0	0
4327157	ethA_p.His97fs	201	178	139	67	220	46	81	96	194	121	65	129	86	25	4	27	41	36	104	42	36	41	2	24	10	41	18	78	17	3	4	89	0	46	24	5	0	80	1	38	0	3	5	0	0	0	9	0	0	0	0	1	2	6	0	0	0	28	4	0	0	1	0	0
4327158	ethA_p.Ser106fs	200	177	139	67	221	45	81	95	191	118	65	128	86	25	4	27	39	36	106	42	35	41	2	22	9	41	18	77	17	3	4	89	0	46	24	5	0	79	1	39	0	3	5	0	0	0	9	0	0	0	0	1	1	6	0	0	0	28	4	0	0	1	0	0
4327174	ethA_p.Phe100fs	201	174	138	69	221	46	82	100	192	128	69	133	89	24	5	27	42	38	105	40	37	41	2	26	9	36	18	76	18	3	4	92	0	49	26	5	0	78	0	44	0	3	5	0	0	0	10	0	0	0	0	1	2	6	0	0	0	30	4	0	0	1	0	0
4327189	ethA_p.Asp95fs	217	175	135	67	227	49	78	97	198	126	68	135	90	25	7	29	40	37	103	45	41	40	2	28	10	36	18	77	19	3	4	92	0	51	27	5	0	76	1	47	0	3	6	0	0	0	9	0	0	0	0	1	2	7	0	0	0	31	3	0	0	1	0	0
4327198	ethA_p.Tyr92*	213	170	131	67	222	52	73	99	198	131	71	134	88	26	7	30	38	38	100	48	43	38	2	30	10	37	19	70	20	2	5	91	0	54	28	5	0	77	1	48	0	2	5	0	0	0	9	0	0	0	0	1	2	8	0	0	0	30	7	0	0	1	0	0
4327206	ethA_p.Glu83fs	212	172	133	72	229	50	79	96	206	136	70	139	86	25	7	30	37	37	103	45	40	40	2	27	9	37	19	71	20	2	5	92	0	53	29	5	0	77	1	51	0	2	5	0	0	0	10	0	0	0	0	1	2	7	0	0	0	31	7	0	0	1	0	0
4327209	ethA_p.Leu82fs	216	173	140	71	235	50	79	96	206	134	70	134	82	24	7	30	38	36	105	45	41	39	2	28	9	38	19	75	19	2	5	90	0	52	29	4	0	78	1	51	0	2	5	0	0	0	11	0	0	0	0	1	2	8	0	0	0	29	6	0	0	1	0	0
4327210	ethA_p.Thr88Ile	206	155	134	70	228	49	76	85	199	125	70	120	81	23	7	28	35	35	95	44	40	38	2	24	7	36	16	74	18	2	5	85	0	51	28	4	0	73	1	50	0	3	5	0	0	0	11	0	0	0	0	1	2	8	0	0	0	27	5	0	0	1	0	0
4327211	ethA_p.Thr88fs	204	156	134	70	226	49	77	84	201	128	70	122	81	24	7	28	35	35	93	43	39	38	2	25	7	36	16	75	18	2	5	86	0	50	28	4	0	73	1	50	0	3	5	0	0	0	11	0	0	0	0	1	2	8	0	0	0	28	5	0	0	1	0	0
4327216	ethA_p.Lys86*	199	157	129	71	224	52	75	83	204	133	70	126	79	24	7	29	35	35	94	44	42	37	2	25	7	37	15	75	18	2	5	85	0	54	26	4	0	74	1	50	0	3	5	0	0	0	12	0	0	0	0	1	2	8	0	0	0	29	6	0	0	1	0	0
4327220	ethA_p.Val85fs	198	165	129	73	223	52	77	84	206	135	70	128	81	24	7	28	34	35	95	45	42	37	2	25	7	36	16	75	19	2	5	88	0	54	25	4	0	75	1	51	0	3	5	0	0	0	13	0	0	0	0	1	2	8	0	0	0	30	6	0	0	1	0	0
4327222	ethA_p.Tyr84*	199	163	129	75	221	52	76	83	204	135	69	125	81	23	7	29	34	35	94	44	42	38	2	26	7	37	16	75	19	2	5	87	0	54	26	4	0	74	1	51	0	3	5	0	0	0	13	0	0	0	0	1	2	8	0	0	0	30	5	0	0	1	0	0
4327242	ethA_p.Asp77fs	199	166	126	73	219	50	74	81	204	128	73	124	80	25	7	29	32	33	91	47	39	37	2	26	7	38	18	77	19	2	5	84	0	54	25	5	0	75	1	50	0	3	5	0	0	0	14	0	0	0	0	1	2	9	0	0	0	29	6	0	0	1	0	0
4327254	ethA_p.Gln73*	195	165	123	74	216	49	73	78	201	125	72	124	77	23	7	28	29	30	90	44	39	35	2	25	7	34	18	73	18	2	5	85	0	53	24	5	0	73	1	49	0	2	5	0	0	0	12	0	0	0	0	1	2	9	0	0	0	28	5	0	0	1	0	0
4327260	ethA_p.Trp69*	194	160	126	71	215	47	72	73	202	124	73	119	77	24	7	29	30	33	89	41	40	34	2	24	6	38	16	75	18	2	5	83	0	51	23	4	0	73	1	47	0	2	4	0	0	0	11	0	0	0	0	1	2	7	0	0	0	29	6	0	0	1	0	0
4327277	ethA_p.Met59fs	179	156	108	64	196	39	64	66	176	115	66	103	68	19	6	25	24	26	83	38	35	30	2	25	7	37	16	73	18	2	5	74	0	41	18	4	0	63	1	41	0	2	2	0	0	0	10	0	0	0	0	1	2	5	0	0	0	27	4	0	0	1	0	0
4327279	ethA_p.Arg65*	200	163	127	67	217	45	71	73	196	123	69	116	75	21	6	27	27	28	85	39	39	30	2	24	7	39	16	70	18	2	5	80	0	47	19	4	0	68	1	43	0	2	2	0	0	0	12	0	0	0	0	1	2	5	0	0	0	28	4	0	0	1	0	0
4327292	ethA_p.Thr61fs	314	234	172	97	262	52	108	104	214	137	83	153	86	26	7	24	42	45	107	31	41	30	2	24	6	46	14	65	17	2	3	78	0	52	19	3	0	70	0	42	0	2	2	0	0	0	14	0	0	0	0	1	2	4	0	0	0	29	2	0	0	1	0	0
4327293	ethA_p.Tyr60*	309	221	168	92	258	48	99	96	204	124	60	146	81	22	6	12	35	38	89	19	39	24	2	18	2	39	10	54	11	1	2	64	0	50	13	2	0	57	0	35	0	1	2	0	0	0	13	0	0	0	0	1	1	4	0	0	0	24	2	0	0	1	0	0
4327303	ethA_p.Ser57Tyr	309	224	168	90	259	46	97	101	188	111	55	150	74	23	6	11	40	41	92	21	39	22	1	15	2	40	8	52	12	2	2	60	0	51	12	3	0	51	0	33	0	1	1	0	0	0	12	0	0	0	0	1	1	3	0	0	0	21	2	0	0	1	0	0
4327318	ethA_p.Asp46fs	300	215	160	87	243	42	94	102	180	108	45	137	71	21	4	10	38	37	93	18	35	16	1	12	1	37	7	46	9	2	1	49	0	48	12	1	0	46	0	32	0	0	0	0	0	0	14	0	0	0	0	0	1	2	0	0	0	16	1	0	0	1	0	0
4327332	ethA_p.Leu47fs	296	194	143	79	221	42	84	90	141	89	43	131	59	18	2	10	37	39	92	14	31	11	1	9	0	36	7	34	9	2	1	38	0	47	11	1	0	43	0	28	0	0	0	0	0	0	14	0	0	0	0	0	0	2	0	0	0	11	1	0	0	1	0	0
4327342	ethA_p.Thr44fs	209	127	97	49	126	24	61	65	65	42	22	82	20	10	2	8	29	23	51	8	16	6	0	3	0	19	1	13	8	1	0	10	0	33	8	1	0	14	0	14	0	0	0	0	0	0	7	0	0	0	0	0	0	0	0	0	0	4	0	0	0	0	0	0
4327345	ethA_p.Gly42fs	212	126	95	51	130	24	60	67	65	41	23	86	21	10	2	8	27	24	50	8	16	6	0	3	1	20	1	12	8	1	0	12	0	37	7	1	0	14	0	15	0	0	0	0	0	0	7	0	0	0	0	0	0	0	0	0	0	5	0	0	0	0	0	0
4327360	ethA_p.Tyr32*	250	150	115	63	149	33	81	75	81	51	27	104	31	12	3	10	29	31	62	17	21	8	0	5	1	26	1	16	8	1	1	20	0	47	12	1	0	17	0	17	0	0	0	0	0	0	9	0	0	0	0	0	0	0	0	0	0	8	0	0	0	0	0	0
4327361	ethA_p.Lys37fs	250	150	117	63	148	33	81	75	82	51	28	104	31	12	3	10	30	31	62	17	20	8	0	5	1	26	1	16	8	1	1	20	0	49	12	1	0	17	0	17	0	0	0	0	0	0	9	0	0	0	0	0	0	0	0	0	0	8	0	0	0	0	0	0
4327369	ethA_p.Leu35Arg	260	155	123	63	156	34	83	77	87	54	30	108	31	12	3	10	30	31	62	17	21	9	0	5	1	25	1	17	8	1	1	21	0	50	13	1	0	18	0	17	0	0	0	0	0	0	9	0	0	0	0	0	0	0	0	0	0	8	0	0	0	0	0	0
4327384	ethA_p.Lys30fs	255	154	121	61	154	35	83	76	85	56	31	108	32	12	3	10	32	31	62	17	20	9	0	5	1	23	1	17	8	1	1	20	0	49	14	1	0	21	0	17	0	0	0	0	0	0	10	0	0	0	0	0	0	0	0	0	0	7	0	0	0	0	0	0
4327389	ethA_p.Pro28fs	259	155	125	64	156	36	86	79	87	56	35	105	32	12	3	10	34	33	65	17	20	10	0	5	1	22	1	18	8	1	1	20	0	52	14	1	0	21	0	17	0	0	0	0	0	0	11	0	0	0	0	0	0	0	0	0	0	8	0	0	0	0	0	0
4327408	ethA_p.His22fs	268	155	129	63	162	34	85	81	88	59	36	107	33	15	3	10	35	37	66	16	21	10	0	5	1	23	1	20	8	1	1	21	0	53	16	1	0	23	0	18	0	0	0	0	0	0	12	0	0	0	0	0	0	0	0	0	0	8	0	0	0	0	0	0
4327441	ethA_p.Gly11fs	274	154	129	61	165	32	85	82	87	57	39	106	34	16	3	9	37	38	69	14	23	9	0	8	1	24	1	21	9	1	1	25	0	53	15	1	0	21	0	20	0	0	1	0	0	0	12	0	0	0	0	0	0	0	0	0	0	8	0	0	0	0	0	0
4327465	ethA_p.Glu3fs	275	151	124	53	154	29	79	70	71	47	36	101	32	17	2	5	34	29	57	12	23	7	0	5	1	18	1	17	4	0	0	19	0	40	14	1	0	16	0	14	0	0	1	0	0	0	12	0	0	0	0	0	0	0	0	0	0	8	0	0	0	0	0	0
4327480	ethA_c.-7T>C	299	155	140	61	168	38	88	78	84	52	47	111	32	17	4	6	30	31	62	17	28	8	0	6	0	23	2	20	6	0	1	22	0	44	13	1	0	16	0	19	0	0	1	0	0	0	13	0	0	0	0	0	0	0	0	0	0	9	0	0	0	0	0	0
4407531	gid_CGC-TCA	120	62	28	24	52	14	22	28	17	27	4	27	10	17	0	11	11	10	20	1	6	9	0	1	0	4	0	3	3	0	0	2	0	4	3	0	0	5	0	2	0	0	0	0	0	0	6	0	0	0	0	0	0	2	0	0	0	2	0	0	0	0	0	0
4407536	gid_p.Gly117fs	121	63	29	25	52	14	22	28	19	27	4	27	10	17	0	11	11	11	19	1	6	9	0	1	0	3	0	3	3	0	0	2	0	4	3	0	0	5	0	2	0	0	0	0	0	0	6	0	0	0	0	0	0	2	0	0	0	2	0	0	0	0	0	0
4407543	gid_p.Ser220fs	122	64	30	25	55	14	25	28	20	28	5	26	10	17	0	12	12	11	21	1	6	9	0	1	0	4	0	3	2	0	0	2	0	4	3	0	0	5	0	2	0	0	0	0	0	0	6	0	0	0	0	0	0	2	0	0	0	2	0	0	0	0	0	0
4407546	gid_p.Val77fs	119	61	30	25	55	14	25	28	20	28	5	26	10	18	0	14	12	11	21	1	6	9	0	1	0	4	0	3	2	0	0	2	0	4	3	0	0	5	0	2	0	0	0	0	0	0	6	0	0	0	0	0	0	2	0	0	0	2	0	0	0	0	0	0
4407547	gid_p.His174fs	119	64	30	26	55	14	25	28	20	28	5	27	10	18	0	14	12	11	21	1	6	9	0	1	0	4	0	3	2	0	0	2	0	4	3	0	0	5	0	2	0	0	0	0	0	0	6	0	0	0	0	0	0	2	0	0	0	2	0	0	0	0	0	0
4407564	gid_p.Arg213*	113	67	26	25	47	9	21	27	18	30	5	20	9	13	0	13	10	11	24	0	7	9	0	1	0	3	0	4	2	0	1	2	0	3	3	0	0	6	0	2	0	0	0	0	0	0	6	0	0	0	0	0	0	2	0	0	0	3	0	0	0	0	0	0
4407567	gid_p.Gly37*	118	67	26	25	46	9	21	28	18	31	5	21	9	13	0	13	10	11	24	1	7	9	0	1	0	3	0	4	2	0	1	2	0	3	3	0	0	6	0	2	0	0	0	0	0	0	6	0	0	0	0	0	0	2	0	0	0	3	0	0	0	0	0	0
4407570	gid_p.Gln210fs	127	74	34	28	55	9	29	29	21	32	5	24	10	20	0	13	10	13	22	1	7	10	0	1	0	3	0	4	2	0	1	2	0	3	3	0	0	6	0	2	0	0	0	0	0	0	5	0	0	0	0	0	0	2	0	0	0	3	1	0	0	0	0	0
4407582	gid_p.Arg206*	138	96	40	30	59	14	33	34	25	38	7	37	14	22	0	17	10	17	29	1	7	11	0	1	0	3	0	5	2	0	0	4	0	6	5	0	0	10	0	3	0	0	0	0	0	0	9	0	0	0	0	0	0	2	0	0	0	3	1	0	0	0	0	0
4407583	gid_p.Asp185fs	138	95	40	30	60	14	33	34	25	38	7	37	14	22	0	17	10	17	29	1	7	11	0	1	0	3	0	5	2	0	1	4	0	6	5	0	0	10	0	3	0	0	0	0	0	0	9	0	0	0	0	0	0	2	0	0	0	3	1	0	0	0	0	0
4407584	gid_p.Asn194fs	138	96	40	30	60	14	33	34	25	38	7	37	14	22	0	17	11	17	29	1	7	11	0	1	0	3	0	5	2	0	1	4	0	6	5	0	0	10	0	3	0	0	0	0	0	0	9	0	0	0	0	0	0	2	0	0	0	3	1	0	0	0	0	0
4407589	gid_p.Ala205fs	136	92	36	30	60	13	31	31	25	29	6	37	12	22	0	17	11	17	25	1	6	9	0	1	0	3	0	4	2	0	1	4	0	5	5	0	0	10	0	2	0	0	0	0	0	0	9	0	0	0	0	0	0	2	0	0	0	3	1	0	0	0	0	0
4407596	gid_p.Val202fs	141	92	36	30	61	13	33	32	24	29	7	35	12	22	0	17	11	17	26	1	6	9	0	1	0	3	0	4	2	0	1	4	0	6	5	0	0	10	0	2	0	0	0	0	0	0	9	0	0	0	0	0	0	2	0	0	0	3	1	0	0	0	0	0
4407599	gid_p.Arg83fs	144	93	36	30	59	13	33	32	24	29	7	34	11	22	0	17	11	18	26	1	6	9	0	1	0	3	0	3	2	0	1	4	0	6	5	0	0	10	0	2	0	0	0	0	0	0	9	0	0	0	0	0	0	2	0	0	0	3	1	0	0	0	0	0
4407603	gid_p.Ala200fs	141	91	36	29	58	13	32	30	24	29	7	35	11	21	0	17	11	17	26	1	6	8	0	1	0	3	0	3	2	0	1	4	0	6	5	0	0	10	0	2	0	0	0	0	0	0	8	0	0	0	0	0	0	2	0	0	0	3	1	0	0	0	0	0
4407618	gid_p.Tyr195*	144	95	35	27	59	13	30	32	24	29	7	36	12	21	0	14	11	17	26	1	6	8	0	1	0	3	0	3	2	0	1	4	0	6	5	0	0	10	0	2	0	0	0	0	0	0	9	0	0	0	0	0	0	2	0	0	0	3	1	0	0	0	0	0
4407622	gid_p.His48fs	138	93	35	26	59	13	30	31	23	27	8	36	12	21	0	15	11	18	28	1	5	7	0	1	0	3	0	2	1	0	1	4	0	5	5	0	0	9	0	2	0	0	0	0	0	0	9	0	0	0	0	0	0	2	0	0	0	3	1	0	0	0	0	0
4407623	gid_p.Ala193fs	140	94	35	25	59	13	30	32	24	29	8	37	12	21	0	15	11	18	27	1	5	7	0	1	0	3	0	2	1	0	1	4	0	6	5	0	0	10	0	2	0	0	0	0	0	0	9	0	0	0	0	0	0	2	0	0	0	3	1	0	0	0	0	0
4407627	gid_p.Gly192fs	147	98	35	27	62	13	30	32	25	29	8	38	13	23	0	15	11	17	28	1	6	8	0	1	0	3	0	3	2	0	1	4	0	6	5	0	0	10	0	2	0	0	0	0	0	0	10	0	0	0	0	0	0	2	0	0	0	4	1	0	0	0	0	0
4407628	gid_p.Cys191fs	145	95	35	27	61	13	30	32	24	28	8	38	13	23	0	15	11	17	27	1	6	8	0	1	0	3	0	3	2	0	1	4	0	6	5	0	0	10	0	2	0	0	0	0	0	0	10	0	0	0	0	0	0	2	0	0	0	4	1	0	0	0	0	0
4407630	gid_p.Arg33fs	147	99	34	28	62	13	30	32	24	26	8	39	12	23	0	14	11	18	28	1	6	8	0	1	0	3	0	3	2	0	1	5	0	6	5	0	0	10	0	2	0	0	0	0	0	0	10	0	0	0	0	0	0	2	0	0	0	4	1	0	0	0	0	0
4407636	gid_p.Val189fs	143	100	33	27	63	13	30	30	24	24	9	36	13	23	0	13	11	18	28	1	6	8	1	1	0	3	0	2	2	0	1	5	0	6	4	0	0	10	0	2	0	0	0	0	0	0	10	0	0	0	0	0	0	2	0	0	0	4	1	0	0	0	0	0
4407637	gid_p.Leu26*	143	100	33	27	63	13	30	30	24	24	9	37	13	23	0	13	11	18	28	1	6	8	1	1	0	3	0	2	2	0	1	5	0	6	4	0	0	10	0	2	0	0	0	0	0	0	10	0	0	0	0	0	0	2	0	0	0	4	1	0	0	0	0	0
4407639	gid_p.Val188fs	143	100	33	27	62	13	30	31	24	25	9	38	13	23	0	14	11	18	28	1	7	8	1	1	0	3	0	2	2	0	1	5	0	6	4	0	0	10	0	3	0	0	0	0	0	0	10	0	0	0	0	0	0	2	0	0	0	4	1	0	0	0	0	0
4407649	gid_p.Val54fs	148	100	33	27	63	14	29	31	25	27	8	37	13	23	0	14	11	18	28	1	6	8	1	1	0	3	0	1	2	0	1	5	0	6	4	0	0	10	0	3	0	0	0	0	0	0	10	0	0	0	0	0	0	2	0	0	0	4	1	0	0	0	0	0
4407652	gid_p.Val184fs	146	98	33	27	63	14	28	31	25	27	10	36	14	22	0	14	11	17	27	1	5	8	1	1	0	4	0	1	2	0	1	5	0	5	4	0	0	10	0	3	0	0	0	0	0	0	10	0	0	0	0	0	0	2	0	0	0	4	1	0	0	0	0	0
4407657	gid_p.Ala183fs	147	101	32	27	62	14	31	31	25	27	9	36	14	22	0	14	11	16	26	1	5	9	1	1	0	4	0	1	2	0	1	5	0	6	4	0	0	10	0	3	0	0	0	0	0	0	9	0	0	0	0	0	0	2	0	0	0	4	1	0	0	0	0	0
4407660	gid_p.Ser181*	151	97	31	29	62	12	29	31	25	26	10	36	14	23	0	14	11	17	25	1	5	9	1	1	0	4	0	1	2	0	1	5	0	6	4	0	0	10	0	3	0	0	0	0	0	0	9	0	0	0	0	0	0	2	0	0	0	4	1	0	0	0	0	0
4407665	gid_p.Ile179fs	152	97	32	27	61	12	28	32	25	26	10	34	14	23	0	14	11	17	26	1	5	9	1	1	0	5	0	1	2	0	1	5	0	6	4	0	0	10	0	3	0	0	0	0	0	0	9	0	0	0	0	0	0	2	0	0	0	4	1	0	0	0	0	0
4407672	gid_p.Met178fs	149	96	31	25	61	13	28	29	25	25	8	30	13	25	0	14	11	16	23	1	5	8	0	1	0	5	0	1	1	0	1	5	0	5	4	0	0	11	0	3	0	0	0	0	0	0	9	0	0	0	0	0	0	2	0	0	0	4	1	0	0	0	0	0
4407677	gid_p.Arg176fs	151	95	31	26	60	13	28	32	24	25	8	34	12	24	0	14	11	15	26	1	4	9	1	1	0	5	0	1	2	0	1	5	0	5	4	0	0	11	0	3	0	0	0	0	0	0	9	0	0	0	0	0	0	2	0	0	0	4	1	0	0	0	0	0
4407684	gid_p.Glu173*	152	96	29	27	55	13	29	29	22	24	8	34	13	23	0	14	10	13	26	1	4	8	1	1	0	5	0	1	2	0	1	4	0	5	4	0	0	11	0	3	0	0	0	0	0	0	8	0	0	0	0	0	0	2	0	0	0	4	0	0	0	0	0	0
4407692	gid_p.Trp148*	153	94	30	27	60	13	29	29	24	24	8	36	13	24	0	14	10	13	25	1	4	10	1	1	0	5	0	1	2	0	1	4	0	5	4	0	0	11	0	3	0	0	0	0	0	0	9	0	0	0	0	0	0	3	0	0	0	4	1	0	0	0	0	0
4407693	gid_p.Glu170*	150	92	30	27	60	13	29	27	24	23	7	35	13	24	0	14	9	13	25	1	4	9	1	1	0	5	0	1	2	0	1	3	0	5	4	0	0	11	0	3	0	0	0	0	0	0	8	0	0	0	0	0	0	3	0	0	0	4	1	0	0	0	0	0
4407698	gid_p.His168fs	155	92	30	27	60	12	29	30	24	23	9	36	12	23	0	15	10	14	25	1	4	11	1	1	0	5	0	1	2	0	1	4	0	5	4	0	0	11	0	3	0	0	0	0	0	0	9	0	0	0	0	0	0	3	0	0	0	4	1	0	0	0	0	0
4407702	gid_p.Ala167fs	151	94	30	24	62	11	28	30	23	23	8	35	12	22	0	16	10	14	23	1	4	11	1	1	0	5	0	1	2	0	1	4	0	5	4	0	0	11	0	3	0	0	0	0	0	0	9	0	0	0	0	0	0	3	0	0	0	4	1	0	0	0	0	0
4407705	gid_p.Val36fs	156	97	34	30	66	14	29	33	23	25	8	39	12	24	0	17	10	15	23	1	5	12	1	1	0	5	0	1	2	0	1	5	0	5	4	0	0	12	0	4	0	0	0	0	0	0	10	0	0	0	0	0	0	4	0	0	0	4	1	0	0	0	0	0
4407708	gid_p.Glu165*	157	96	36	31	66	14	29	32	26	25	8	41	12	24	0	17	10	15	23	1	5	12	1	1	0	5	0	2	2	0	1	5	0	6	4	0	0	12	0	4	0	0	0	0	0	0	12	0	0	0	0	0	0	4	0	0	0	4	1	0	0	0	0	0
4407711	gid_p.Gly164fs	158	96	36	31	66	14	29	33	26	25	8	41	12	24	0	17	10	15	23	1	5	11	1	1	0	5	0	2	2	0	1	5	0	6	4	0	0	12	0	4	0	0	0	0	0	0	11	0	0	0	0	0	0	4	0	0	0	4	1	0	0	0	0	0
4407713	gid_p.Val115fs	159	95	36	31	64	14	28	32	26	25	8	41	11	24	0	17	10	15	23	0	5	11	1	1	0	5	0	2	2	0	1	5	0	6	3	0	0	12	0	4	0	0	0	0	0	0	10	0	0	0	0	0	0	4	0	0	0	4	1	0	0	0	0	0
4407714	gid_p.Lys163*	136	78	26	27	55	13	24	26	25	20	7	35	11	21	0	14	7	12	16	0	4	10	1	1	0	5	0	2	1	0	1	4	0	5	3	0	0	8	0	3	0	0	0	0	0	0	7	0	0	0	0	0	0	3	0	0	0	4	1	0	0	0	0	0
4407724	gid_p.Met159fs	155	90	39	32	66	14	28	32	26	27	7	40	11	24	0	16	9	16	26	1	5	11	1	1	0	5	0	2	2	0	1	5	0	6	4	0	0	12	0	4	0	0	0	0	0	0	12	0	0	0	0	0	0	5	0	0	0	3	1	0	0	0	0	0
4407729	gid_p.Arg158*	157	93	37	32	67	14	26	31	26	26	8	38	11	24	0	17	9	15	27	1	5	11	1	1	0	5	0	2	2	0	1	5	0	6	4	0	0	12	0	4	0	0	0	0	0	0	12	0	0	0	0	0	0	5	0	0	0	3	1	0	0	0	0	0
4407731	gid_p.Arg158fs	154	89	37	31	66	14	26	31	26	25	8	36	11	23	0	17	9	13	27	1	4	11	1	1	0	5	0	2	2	0	1	5	0	6	4	0	0	12	0	4	0	0	0	0	0	0	12	0	0	0	0	0	0	5	0	0	0	3	1	0	0	0	0	0
4407734	gid_p.Arg43fs	152	94	37	29	64	14	25	31	25	25	8	38	11	23	0	18	9	14	27	1	4	11	1	1	0	5	0	2	2	0	1	4	0	6	4	0	0	12	0	4	0	0	0	0	0	0	12	0	0	0	0	0	0	4	0	0	0	3	1	0	0	0	0	0
4407741	gid_p.Pro29fs	154	90	36	28	67	14	24	28	26	28	7	37	10	24	0	19	8	14	26	0	5	10	1	1	0	5	0	2	1	0	1	5	0	6	4	0	0	12	0	4	0	0	0	0	0	0	10	0	0	0	0	0	0	4	0	0	0	3	1	0	0	0	0	0
4407747	gid_p.Leu152fs	156	89	35	27	66	13	25	26	25	27	8	36	10	23	0	18	8	14	27	0	5	11	1	1	0	4	0	2	2	0	1	5	0	6	4	0	0	11	0	4	0	0	0	0	0	0	10	0	0	0	0	0	0	4	0	0	0	3	1	0	0	0	0	0
4407748	gid_p.Leu16fs	155	89	36	27	66	13	24	26	25	27	8	37	10	22	0	18	8	14	27	0	5	11	1	1	0	4	0	2	2	0	1	5	0	6	4	0	0	11	0	4	0	0	0	0	0	0	10	0	0	0	0	0	0	4	0	0	0	3	1	0	0	0	0	0
4407750	gid_p.Pro151fs	156	89	36	28	66	13	25	26	25	28	8	37	10	23	0	18	8	14	27	0	5	11	1	1	0	5	0	2	2	0	1	5	0	6	4	0	0	11	0	4	0	0	0	0	0	0	10	0	0	0	0	0	0	4	0	0	0	3	1	0	0	0	0	0
4407753	gid_p.Ser149fs	153	87	36	28	65	13	26	25	25	28	8	35	9	23	0	18	8	14	27	0	5	11	1	1	0	4	0	2	2	0	1	5	0	6	4	0	0	11	0	4	0	0	0	0	0	0	10	0	0	0	0	0	0	4	0	0	0	3	0	0	0	0	0	0
4407761	gid_p.Gln87*	153	87	36	26	65	12	27	25	23	25	8	36	9	25	0	18	8	12	26	0	5	10	1	3	0	4	0	2	2	0	1	6	0	5	3	0	0	11	0	4	0	0	0	0	0	0	10	0	0	0	0	0	0	4	0	0	0	3	0	0	0	0	0	0
4407770	gid_p.Gly17fs	156	92	39	27	67	12	27	27	25	27	7	37	10	25	0	20	8	13	28	0	5	10	1	3	0	6	0	2	3	0	1	6	0	6	3	0	0	15	0	5	0	0	0	0	0	0	10	0	0	0	0	0	0	4	0	0	0	3	0	0	0	0	0	0
4407771	gid_p.Lys144*	156	90	39	27	67	12	27	27	25	27	7	37	10	25	0	19	8	13	28	0	5	10	1	3	0	6	0	2	3	0	1	6	0	6	3	0	0	15	0	5	0	0	0	0	0	0	10	0	0	0	0	0	0	4	0	0	0	3	0	0	0	0	0	0
4407784	gid_p.Ala140fs	259	135	96	49	125	24	65	57	72	44	16	86	27	27	1	21	20	27	59	0	11	13	1	6	0	13	0	8	4	1	3	13	0	21	7	0	0	16	0	10	0	0	0	0	0	0	15	0	0	0	0	0	0	4	0	0	0	11	0	0	0	0	0	0
4407787	gid_p.Ala138fs	262	139	100	50	128	25	67	60	75	45	16	91	27	27	1	23	20	30	60	0	12	13	1	6	0	15	0	8	4	1	3	13	0	21	7	0	0	17	0	10	0	0	0	0	0	0	15	0	0	0	0	0	0	4	0	0	0	12	0	0	0	0	0	0
4407788	gid_p.Val110fs	264	138	102	51	128	25	68	60	76	44	16	92	27	27	1	22	20	29	61	0	12	13	1	7	0	15	0	8	4	1	3	13	0	21	7	0	0	17	0	10	0	0	0	0	0	0	15	0	0	0	0	0	0	4	0	0	0	11	0	0	0	0	0	0
4407789	gid_p.Val135fs	265	140	102	51	128	25	66	60	76	45	16	92	27	27	1	22	20	30	61	0	12	13	1	7	0	15	0	8	4	2	3	13	0	21	7	0	0	17	0	10	0	0	0	0	0	0	15	0	0	0	0	0	0	4	0	0	0	11	0	0	0	0	0	0
4407792	gid_p.Ala134fs	273	142	105	51	135	25	66	60	76	45	16	95	27	27	1	22	21	30	61	0	13	13	1	7	0	15	0	8	4	2	3	13	0	21	7	0	0	17	0	11	0	0	0	0	0	0	15	0	0	0	0	0	0	4	0	0	0	12	0	0	0	0	0	0
4407795	gid_p.Ser136*	275	142	107	51	136	25	67	59	76	44	18	96	26	27	1	21	22	30	61	0	13	12	1	7	0	15	0	8	3	2	3	13	0	20	7	0	0	17	0	11	0	0	0	0	0	0	15	0	0	0	0	0	0	4	0	0	0	12	0	0	0	0	0	0
4407796	gid_p.Ser136fs	271	138	105	50	134	24	66	56	71	43	18	94	25	27	1	19	20	28	55	0	13	11	0	7	0	14	0	7	4	2	3	12	0	20	6	0	0	17	0	12	0	0	0	0	0	0	14	0	0	0	0	0	0	4	0	0	0	11	0	0	0	0	0	0
4407801	gid_p.Ala134Glu	275	139	109	50	131	24	67	57	71	40	18	96	24	28	2	19	19	27	56	0	12	10	0	7	0	13	0	8	4	2	4	13	0	19	7	0	0	18	0	12	0	0	0	0	0	0	14	0	0	0	0	0	0	4	0	0	0	11	0	0	0	0	0	0
4407804	gid_p.Ala133fs	281	143	110	51	132	24	70	56	72	41	18	95	25	28	2	19	20	28	60	0	12	10	0	7	0	14	0	8	4	2	4	13	0	20	7	0	0	18	0	14	0	0	0	0	0	0	14	0	0	0	0	0	0	4	0	0	0	11	0	0	0	0	0	0
4407806	gid_p.Ile11fs	280	144	110	51	132	24	69	57	72	42	18	95	25	28	2	19	20	27	60	0	10	11	0	7	0	14	0	8	4	2	4	13	0	20	7	0	0	18	0	14	0	0	0	0	0	0	14	0	0	0	0	0	0	4	0	0	0	11	0	0	0	0	0	0
4407813	gid_p.Gly13*	281	142	113	53	134	24	71	55	73	42	18	100	23	28	2	19	20	28	63	0	14	12	0	6	0	12	0	8	3	2	4	14	0	20	7	0	0	18	0	14	0	0	1	0	0	0	14	0	0	0	0	0	0	3	0	0	0	10	0	0	0	0	0	0
4407815	gid_p.Gly129fs	281	142	113	54	135	26	71	56	73	42	18	99	23	28	2	18	20	28	64	0	14	12	0	6	0	12	0	8	4	2	4	14	0	20	7	0	0	18	0	14	0	0	1	0	0	0	14	0	0	0	0	0	0	3	0	0	0	10	0	0	0	0	0	0
4407822	gid_p.Gln127*	287	142	108	55	137	25	69	56	76	43	16	101	22	28	2	17	23	29	64	0	14	12	0	5	0	13	0	8	4	1	5	17	0	21	7	0	0	15	0	13	0	0	1	0	0	0	14	0	0	0	0	0	0	3	0	0	0	11	0	0	0	0	0	0
4407828	gid_p.Gln125*	288	143	114	57	143	27	71	56	77	44	17	106	25	28	2	18	23	28	67	0	14	12	0	6	0	14	0	8	4	2	5	17	0	23	8	0	0	18	0	14	0	0	1	0	0	0	14	0	0	0	0	0	0	3	0	0	0	11	0	0	0	0	0	0
4407831	gid_p.Val124fs	287	145	115	57	142	27	71	56	75	44	17	105	26	28	2	18	22	28	66	0	14	12	0	6	0	15	0	8	4	2	5	17	0	23	8	0	0	16	0	14	0	0	1	0	0	0	16	0	0	0	0	0	0	3	0	0	0	11	0	0	0	0	0	0
4407834	gid_p.Trp123*	292	151	117	58	150	29	72	58	86	45	17	112	31	28	2	18	24	30	72	0	15	12	0	6	0	16	0	7	4	2	5	17	0	27	8	0	0	19	0	16	0	1	1	0	0	0	16	0	0	0	0	0	0	3	0	0	0	12	0	0	0	0	0	0
4407839	gid_p.Arg118fs	298	169	128	62	150	34	78	63	93	51	21	127	33	27	4	17	25	33	77	0	21	15	0	7	0	18	2	9	4	2	7	24	0	34	8	0	0	20	0	17	0	1	1	0	0	0	16	0	0	0	0	0	0	3	0	0	0	11	0	0	0	0	0	0
4407843	gid_p.Glu120fs	296	165	128	60	146	33	76	61	89	50	19	130	32	25	4	17	26	33	76	0	20	17	0	7	0	17	2	9	4	2	7	27	0	34	7	0	0	20	0	17	0	1	1	0	0	0	15	0	0	0	0	0	0	3	0	0	0	12	0	0	0	0	0	0
4407845	gid_p.Ala119fs	287	164	126	64	148	34	77	60	93	49	20	131	31	23	4	17	26	34	74	0	20	17	0	7	0	18	2	7	3	2	6	27	0	33	8	0	0	20	0	17	0	1	1	0	0	0	15	0	0	0	0	0	0	2	0	0	0	10	0	0	0	0	0	0
4407855	gid_p.Arg116fs	299	185	136	64	149	38	85	71	122	57	21	148	41	24	4	19	28	38	85	0	23	21	0	9	0	22	2	12	4	3	8	29	0	37	9	0	0	27	0	17	0	1	1	0	0	0	15	0	0	0	0	0	0	2	0	0	0	14	0	0	0	0	0	0
4407860	gid_p.Ile114fs	293	187	141	64	148	38	82	73	121	57	21	149	42	24	4	19	27	42	87	0	24	22	0	9	0	22	2	12	4	3	8	31	0	36	9	0	0	28	0	16	0	1	1	0	0	0	13	0	0	0	0	0	0	2	0	0	0	14	0	0	0	0	0	0
4407876	gid_p.Gly109fs	284	177	138	65	150	36	82	67	123	57	21	151	43	25	4	17	29	39	88	0	20	17	0	8	0	25	1	14	3	3	8	30	0	37	10	0	0	24	0	13	0	1	1	0	1	0	11	0	0	0	0	0	0	2	0	0	0	14	0	0	0	0	0	0
4407879	gid_p.Leu108fs	272	175	139	62	145	37	80	69	125	57	18	150	43	24	4	14	28	40	87	0	20	16	0	6	0	25	2	14	2	3	7	31	0	37	10	0	0	24	0	10	0	1	1	0	1	0	11	0	0	0	0	0	0	2	0	0	0	13	0	0	0	0	0	0
4407882	gid_p.Asp107fs	189	129	116	50	114	31	66	60	113	46	16	131	41	8	4	9	28	34	75	0	17	14	0	5	0	23	2	14	1	3	7	26	0	34	9	0	0	17	0	10	0	1	1	0	1	0	7	0	0	0	0	0	0	0	0	0	0	13	0	0	0	0	0	0
4407885	gid_p.Thr106fs	190	129	114	51	114	29	63	56	116	44	16	129	41	8	4	9	28	32	76	0	17	16	0	5	0	21	2	14	1	3	7	25	0	32	9	0	0	17	0	11	0	1	1	0	1	0	7	0	0	0	0	0	0	0	0	0	0	13	0	0	0	0	0	0
4407887	gid_p.Val105fs	200	132	120	52	116	33	61	58	115	48	16	126	39	8	4	9	27	35	78	0	18	15	0	6	0	23	2	14	1	3	6	26	0	34	10	0	0	17	0	11	0	1	1	0	1	0	8	0	0	0	0	0	0	0	0	0	0	12	0	0	0	0	0	0
4407888	gid_p.Val105Glu	201	138	120	52	117	33	62	58	117	47	17	129	39	8	3	9	28	35	79	0	18	16	0	6	0	23	2	14	1	3	7	27	0	34	10	0	0	18	0	11	0	1	1	0	1	0	8	0	0	0	0	0	0	0	0	0	0	12	0	0	0	0	0	0
4407891	gid_p.Met104fs	207	149	127	54	122	35	68	60	124	50	20	134	43	8	4	10	29	37	80	0	22	17	0	8	0	24	2	16	2	4	7	30	0	39	14	0	0	20	1	11	0	1	1	0	1	0	8	0	0	0	0	0	0	0	0	0	0	13	0	0	0	0	0	0
4407893	gid_p.Arg102*	218	154	128	56	126	36	73	60	123	49	23	136	44	8	6	10	32	37	80	0	21	20	0	9	1	27	3	16	2	4	5	35	0	42	13	0	0	23	1	14	0	1	0	0	1	0	9	0	0	0	0	0	0	0	0	0	0	15	0	0	0	0	0	0
4407894	gid_p.Glu103*	216	155	128	56	128	36	73	63	123	50	22	137	44	8	6	10	32	37	80	0	20	20	0	9	1	27	3	16	2	4	5	35	0	41	13	0	0	22	1	14	0	1	0	0	1	0	9	0	0	0	0	0	0	0	0	0	0	15	0	0	0	0	0	0
4407906	gid_p.Glu99*	219	166	140	58	137	35	74	69	132	55	24	145	46	8	7	11	32	40	80	0	22	21	0	9	1	30	5	19	2	5	7	36	0	49	14	1	0	24	2	14	0	1	0	0	1	0	10	0	0	0	0	0	0	0	0	0	0	16	0	0	0	0	0	0
4407914	gid_p.Arg97fs	229	177	152	65	147	40	82	76	147	61	29	157	48	9	7	11	30	49	88	0	30	24	0	13	1	32	6	23	4	5	7	40	0	63	15	1	0	27	3	20	0	2	0	0	1	0	10	0	0	0	0	0	0	0	0	0	0	19	0	0	0	0	0	0
4407918	gid_p.Leu95fs	236	181	157	66	152	40	80	80	150	61	29	157	48	9	7	11	30	48	88	0	29	25	0	13	1	33	6	23	4	5	7	41	0	65	15	1	0	25	3	20	0	2	0	0	1	0	10	0	0	0	0	0	0	0	0	0	0	18	0	0	0	0	0	0
4407921	gid_p.Leu79*	228	181	155	67	149	40	80	79	149	61	29	154	47	8	7	11	29	48	88	0	29	25	0	13	1	33	6	23	4	5	7	40	0	65	15	1	0	26	3	20	0	2	0	0	1	0	10	0	0	0	0	0	0	0	0	0	0	19	0	0	0	0	0	0
4407926	gid_p.Pro93fs	234	184	156	71	150	40	82	81	151	63	30	153	49	9	7	10	28	50	87	0	28	25	0	13	1	32	5	22	3	5	7	41	0	66	14	1	0	26	3	20	0	2	0	0	1	0	10	0	0	0	0	0	0	0	0	0	0	19	0	0	0	0	0	0
4407932	gid_p.Leu90fs	239	184	156	67	153	42	85	82	152	62	32	155	48	8	7	11	28	49	90	0	27	22	0	14	1	33	6	23	4	5	8	39	0	64	15	1	0	26	3	19	0	2	0	0	1	0	9	0	0	0	0	0	0	0	0	0	0	20	0	0	0	0	0	0
4407937	gid_p.Val88fs	246	192	164	72	155	42	86	83	154	65	32	158	47	9	7	10	27	54	92	0	28	24	0	14	1	34	7	24	4	5	8	40	0	67	15	1	0	27	2	20	0	2	0	0	1	0	11	0	0	0	0	0	1	0	0	0	0	21	0	0	0	0	0	0
4407944	gid_p.Leu86fs	242	189	163	70	153	39	85	85	156	67	32	159	45	9	7	11	28	55	90	0	28	24	0	14	1	33	7	24	4	5	8	39	0	67	14	1	0	28	3	20	0	2	0	0	1	0	11	0	0	0	0	0	1	0	0	0	0	21	0	0	0	0	0	0
4407949	gid_p.Leu74*	243	193	164	71	153	40	84	84	153	67	33	152	45	9	7	11	29	55	91	0	30	24	0	14	1	32	7	24	4	5	8	40	0	68	15	1	0	28	3	20	0	2	0	0	1	0	11	0	0	0	0	0	1	0	0	0	0	21	0	0	0	0	0	0
4407951	gid_p.Pro84Leu	238	190	166	72	151	41	81	85	153	66	33	156	43	9	7	10	30	52	89	0	32	24	0	15	1	32	7	25	4	5	8	40	0	67	15	1	0	28	4	19	0	2	0	0	1	0	11	0	0	0	0	0	1	0	0	0	0	21	0	0	0	0	0	0
4407957	gid_p.Ala82fs	248	194	172	75	154	41	86	89	163	67	35	159	45	8	7	10	30	55	93	0	33	21	0	15	1	31	7	25	4	5	8	42	0	68	16	1	0	29	4	20	0	2	0	0	1	0	11	0	0	0	0	0	1	0	0	0	0	21	0	0	0	0	0	0
4407975	gid_p.Gly76fs	252	188	171	71	153	41	90	89	164	66	34	159	45	8	6	10	26	52	90	0	34	22	0	15	1	30	7	26	3	4	8	42	0	69	16	1	0	30	4	19	0	2	0	0	1	0	10	0	0	0	0	0	1	0	0	0	0	19	0	0	0	0	0	0
4407983	gid_p.Gly71*	267	193	165	73	152	44	86	86	161	66	36	151	40	8	5	10	27	55	87	0	35	21	0	15	1	32	7	26	3	4	8	43	0	68	15	1	0	31	3	20	0	2	0	0	1	0	9	0	0	0	0	0	1	0	0	0	0	20	0	0	0	0	0	0
4407984	gid_p.Gly73Ala	263	189	159	71	150	42	87	84	160	65	36	151	40	8	5	8	27	55	86	0	36	21	0	15	1	32	7	25	3	4	8	42	0	67	15	1	0	31	3	20	0	2	0	0	1	0	7	0	0	0	0	0	1	0	0	0	0	20	0	0	0	0	0	0
4407993	gid_p.Ser70Asn	266	192	171	72	147	42	85	87	161	65	35	152	44	9	5	9	27	57	90	0	35	21	0	15	1	31	7	25	3	4	8	42	0	65	15	2	0	30	3	20	0	3	0	0	1	0	9	0	0	0	0	0	1	0	0	0	0	21	0	0	0	0	0	0
4407999	gid_p.Gly69fs	263	182	159	67	147	39	83	82	158	59	30	143	40	9	5	9	27	52	84	0	33	19	0	12	1	30	4	24	3	4	8	42	0	56	13	2	0	28	3	16	0	2	0	0	1	0	9	0	0	0	0	0	0	0	0	0	0	18	0	0	0	0	0	0
4408001	gid_p.Asp67fs	267	182	155	67	150	41	82	81	161	59	31	144	41	9	5	9	26	51	87	0	32	19	0	12	1	31	4	23	3	4	8	44	0	55	13	2	0	27	3	15	0	2	0	0	1	0	9	0	0	0	0	0	0	0	0	0	0	18	0	0	0	0	0	0
4408002	gid_p.Arg64fs	266	183	158	66	150	41	82	81	160	61	30	143	41	9	5	9	26	51	89	0	32	19	0	12	1	31	4	23	3	4	8	44	0	54	13	2	0	27	3	15	0	2	0	0	1	0	9	0	0	0	0	0	0	0	0	0	0	18	0	0	0	0	0	0
4408015	gid_p.Asp63fs	273	197	188	80	161	50	88	90	159	76	36	152	46	11	6	11	29	65	97	0	46	19	0	16	1	34	4	21	3	5	8	58	0	63	14	2	1	32	2	22	0	2	0	0	1	0	8	0	0	0	0	0	0	0	0	0	0	20	0	0	0	0	0	0
4408022	gid_p.Glu60*	276	196	190	80	163	49	87	89	162	76	35	153	49	12	7	10	30	69	101	0	45	19	0	15	1	33	4	22	3	5	8	60	0	67	14	2	2	31	2	24	0	2	0	0	1	0	8	0	0	0	0	0	0	0	0	0	0	19	0	0	0	0	0	0
4408027	gid_p.Leu59fs	268	194	189	80	164	48	87	90	162	75	36	155	49	11	7	10	27	66	100	0	45	18	0	14	1	33	4	23	3	5	7	63	0	64	14	2	2	32	2	25	0	2	0	0	1	0	8	0	0	0	0	0	0	0	0	0	0	18	0	0	0	0	0	0
4408047	gid_p.Cys52*	270	190	184	79	168	47	88	86	162	74	38	152	49	13	6	10	29	68	106	0	48	16	0	15	1	35	4	24	3	5	8	61	0	66	14	2	2	33	2	25	0	2	0	0	1	0	7	0	0	0	0	0	0	0	0	0	0	19	0	0	0	0	0	0
4408059	gid_p.His48Gln	259	184	171	74	154	45	83	82	152	72	36	147	46	12	6	7	29	64	101	0	46	15	0	13	1	33	4	23	2	5	8	59	0	60	13	2	2	32	1	22	0	2	0	0	1	0	7	0	0	0	0	0	0	0	0	0	0	19	0	0	0	0	0	0
4408065	gid_p.Asp46fs	257	186	170	79	153	42	85	81	151	69	37	151	46	12	6	8	30	65	101	0	46	15	0	13	1	34	5	23	2	5	8	59	0	63	14	2	2	34	1	24	0	2	0	0	1	0	7	0	0	0	0	0	0	0	0	0	0	23	0	0	0	0	0	0
4408068	gid_p.Trp45*	262	181	168	78	149	42	86	81	150	64	37	151	45	12	6	8	29	65	102	0	43	15	0	13	1	34	6	24	3	5	8	59	0	65	14	2	2	33	1	23	0	2	0	0	1	0	7	0	0	0	0	0	0	0	0	0	0	24	0	0	0	0	0	0
4408082	gid_p.Val41fs	259	171	160	78	148	40	85	77	138	63	36	152	42	12	6	8	28	61	97	0	44	14	0	13	1	34	7	24	4	5	8	61	0	59	14	2	2	32	1	22	0	2	0	0	1	0	6	0	0	0	0	0	0	0	0	0	0	24	0	0	0	0	0	0
4408083	gid_p.Glu40*	247	163	153	76	147	37	81	75	135	63	35	145	42	11	6	8	28	61	94	0	42	14	0	12	1	33	7	23	4	4	8	59	0	58	14	1	2	30	1	21	0	1	0	0	1	0	6	0	0	0	0	0	0	0	0	0	0	24	0	0	0	0	0	0
4408086	gid_p.Arg39fs	251	175	160	78	150	38	83	76	136	67	34	152	41	11	6	8	25	62	98	0	43	14	0	14	1	37	7	23	7	5	9	58	0	61	14	1	2	31	1	23	0	2	0	0	1	0	6	0	0	0	0	0	0	0	0	0	0	23	0	0	0	0	0	0
4408090	gid_p.Pro38fs	254	175	160	80	149	41	83	78	142	67	36	153	41	12	5	8	26	61	99	0	44	14	0	14	1	38	7	23	7	5	9	59	0	62	14	1	1	31	1	23	0	2	0	0	1	0	6	0	0	0	0	0	0	0	0	0	0	24	0	0	0	0	0	0
4408098	gid_p.Leu35fs	244	178	157	81	150	39	83	79	144	65	38	155	40	12	5	8	28	62	93	1	45	14	0	13	1	35	6	22	7	5	8	56	0	62	13	1	2	32	1	24	0	2	0	0	1	0	6	0	0	0	0	0	0	0	0	0	0	24	0	0	0	0	0	0
4408105	gid_p.Glu32fs	249	184	158	80	154	38	83	77	142	63	37	157	40	12	5	8	30	63	97	1	46	14	0	13	1	35	7	25	7	5	9	60	0	63	14	1	2	31	1	25	0	2	0	0	0	0	7	0	0	0	0	0	0	0	0	0	0	22	0	0	0	0	0	0
4408119	gid_p.Gly28*	240	178	157	79	152	33	81	77	141	68	37	156	38	13	5	7	30	63	94	1	46	14	0	13	1	34	7	24	6	4	10	61	0	61	13	1	2	29	1	24	0	1	0	0	0	0	7	0	0	0	0	0	0	0	0	0	0	24	0	0	0	0	0	0
4408137	gid_p.Tyr22*	238	173	161	79	151	33	80	72	131	67	41	148	36	13	5	7	29	59	90	1	46	13	0	11	1	35	6	22	6	4	8	60	0	59	13	0	2	31	1	23	0	0	0	0	0	0	7	0	0	0	0	0	0	0	0	0	0	22	0	0	0	0	0	0
4408141	gid_p.Arg21fs	240	173	161	79	152	34	78	73	133	66	41	149	36	13	5	7	30	59	90	1	46	13	0	12	1	35	6	24	6	4	8	61	0	60	11	0	2	31	1	24	0	0	0	0	0	0	7	0	0	0	0	0	0	0	0	0	0	23	0	0	0	0	0	0
4408147	gid_p.Ala19fs	238	171	158	78	149	33	78	73	131	64	41	149	34	13	5	7	28	59	90	1	44	13	0	12	1	32	6	24	6	4	7	60	0	57	10	0	2	31	1	22	0	0	0	0	0	0	7	0	0	0	0	0	0	0	0	0	0	23	0	0	0	0	0	0
4408160	gid_p.Arg15fs	234	170	157	76	150	32	77	68	126	62	40	144	35	13	6	7	27	54	90	1	41	13	0	11	1	33	6	22	6	3	8	55	0	55	12	0	2	30	1	21	0	0	0	0	0	0	7	0	0	0	0	0	0	0	0	0	0	22	0	0	0	0	0	0

### Sheet: Table S6
Table S6: MTBC identification and lineage determination concordance of tNGS assay with WGS, relative to the IS6110 Ct value
MTBC: Mycobacterium tuberculosis complex
IS6110 Ct value n	MTBC (hsp65) % n	Lineage (1-4) % n
≤ 27 (19)	94.7 (18/19)	94.7 (18/19)
27.1-33 (19)	52.6 (10/19)	36.8 (7/19)
> 33.1 (25)	16.0 (4/25)	0.0 (0/25)
Total	49.2 (31/63)	39.7 (25/63)

### Sheet: Table S7
Table S7: Proporation of Unclassified, Human and MTBC sequences in the 63 clinical specimens
	Percentage of reads mapping to
Sample_id	Unclassified	Homo Sapien	Mycobacterium tuberculosis Complex
CR1-A1	38.51	0.01	58
CR1-A2	43.58	14.33	34.24
CR1-B1	41.02	25.21	31.3
CR1-B2	35.78	55.68	7.5
CR1-B3	45.32	26.16	0.04
CR1-C1	42.17	25.27	27.25
CR1-C2	38.51	34.48	22.3
CR1-C3	45.73	25.61	21.87
CR1-D1	51.24	4.59	0.03
CR1-D2	32.28	16.34	39.57
CR1-D3	42.13	21.43	24.94
CR1-E1	48.26	14.14	0.57
CR1-E2	39.28	8.58	43.98
CR1-E3	35.63	35.71	25.93
CR1-F1	35.49	55.64	6.53
CR1-F2	33.56	8.98	52.57
CR1-F3	46.11	38.62	11.92
CR1-G1	46.86	19.75	27.71
CR1-G2	52.06	24.02	13.97
CR1-G3	50.77	22.2	5.32
CR1-H1	40.1	19.9	33.51
CR2-A1	36.08	0.01	58.43
CR2-A2	60.2	11.11	3.08
CR2-A3	35.52	48.91	8.35
CR2-B1	27.11	44.31	18.83
CR2-B2	58.64	13.39	4.51
CR2-B3	40.92	25.01	17.6
CR2-C1	31.1	57.42	6.12
CR2-C3	25.19	65.12	0.67
CR2-D1	30.79	42.11	15.85
CR2-D2	51.3	11.05	16.43
CR2-D3	33.71	51.5	11.58
CR2-E1	33.61	38.76	17.27
CR2-E2	30.73	36.73	26.71
CR2-E3	40.78	29.74	10.95
CR2-F1	37.61	50.39	0.21
CR2-F2	29.91	62.83	4.7
CR2-F3	40.07	43.46	0.73
CR2-G1	36.64	52.87	4.1
CR2-G2	59.23	0.05	> 0
CR3-A1	43.59	0.02	52.55
CR3-A2	44.84	24.66	9.53
CR3-A3	41.8	15.47	0.01
CR3-B1	60.53	2.28	0.02
CR3-B2	39.45	52.5	0.03
CR3-B3	29.11	69.12	0.12
CR3-C1	55.38	9.18	0.09
CR3-C2	28.15	55.82	8.65
CR3-C3	42.52	20.98	0.02
CR3-D1	53.53	13.59	0.44
CR3-D2	23.93	73.41	0.1
CR3-D3	29.55	49.11	1.7
CR3-E1	58.41	16.98	0.03
CR3-E2	51.07	9.75	0.03
CR3-E3	49.65	7.98	0.07
CR3-F1	37.7	61.14	0.02
CR3-F2	49.9	30.5	4.1
CR3-F3	72.51	4.1	0.07
CR3-G1	46.58	40.37	0.08
CR3-G2	39.32	48.85	0.08
CR3-G3	44.78	52.22	0.03
CR3-H1	36.93	46.02	0.9
CR3-H2	51.6	21.81	1.15
